# Gene-Excessive Sleepiness Interactions Suggest Treatment Targets for Obstructive Sleep Apnea Subtype

**DOI:** 10.1101/2024.10.25.24316158

**Authors:** Pavithra Nagarajan, Nuzulul Kurniansyah, Jiwon Lee, Sina A. Gharib, Yushan Xu, Yiyan Zhang, Brian Spitzer, Tariq Faquih, Hufeng Zhou, Eric Boerwinkle, Han Chen, Daniel J. Gottlieb, Xiuqing Guo, Nancy L. Heard-Costa, Bertha A. Hidalgo, Daniel Levy, Peter Y. Liu, Hao Mei, Rebecca Montalvan, Sutapa Mukherjee, Kari E. North, George T. O’Conner, Lyle J. Palmer, Sanjay R. Patel, Bruce M. Psaty, Shaun M. Purcell, Laura M. Raffield, Stephen S. Rich, Jerome I. Rotter, Richa Saxena, Albert V Smith, Katie L. Stone, Xiaofeng Zhu, TOPMed Sleep Trait WG, Brian E. Cade, Tamar Sofer, Susan Redline, Heming Wang

## Abstract

Obstructive sleep apnea (OSA) is a multifactorial sleep disorder characterized by a strong genetic basis. Excessive daytime sleepiness (EDS) is a symptom that is reported by a subset of OSA patients, persisting even after treatment with continuous positive airway pressure (CPAP). It is recognized as a clinical subtype underlying OSA carrying alarming heightened cardiovascular risk. Thus, conceptualizing EDS as an exposure variable, we sought to investigate EDS’s influence on genetic variation linked to apnea-hypopnea index (AHI), a diagnostic measure of OSA severity. This study serves as the first large-scale genome-wide gene x environment interaction analysis for AHI, investigating the interplay between its genetic markers and EDS across and within specific sex. Our work pools together whole genome sequencing data from seven cohorts, enabling a diverse dataset (four population backgrounds) of over 11,500 samples. Among the total 16 discovered genetic targets with interaction evidence with EDS, eight are previously unreported for OSA, including *CCDC3*, *MARCHF1*, and *MED31* identified in all sexes; *TMEM26*, *CPSF4L*, and *PI4K2B* identified in males; and *RAP1GAP* and *YY1* identified in females. We discuss connections to insulin resistance, thiamine deficiency, and resveratrol use that may be worthy of therapeutic consideration for excessively sleepy OSA patients.

## Supplementary Data for "Gene-Excessive Sleepiness Interactions Suggest Treatment Targets for Obstructive Sleep Apnea Subtype"

### Sheet: SData
Supplementary Data. Associated Studies Identified by Open Target Genetics Locus-to-Gene (L2G) Query**
Study ID	Gene Query	Sex	Reported Trait	PMID	Author	Date	Study N Initial	Study N Replication	Study N Cases	Index Variant ID	Index Variant RSID	P-Value	Beta	Beta CI Lower	Beta CI Upper	Odds Ratio	Odds Ratio CI Lower	Odds Ratio CI Upper	L2G Pipeline Score	Has sumstats
GCST012490_2	MARCHF1	Combined	Femur bone mineral density x serum urate levels interaction [female]	PMID:34046847	Yao Y	2021-05-27	4575			4_163901836_C_T	rs79743645	2e-08							0.757193	FALSE
GCST005520_2	MARCHF1	Combined	Heart rate response to beta blockers (atenolol add-on therapy) [EA]	PMID:29478026	Shahin MH	2018-02-24	325			4_164148204_G_A	rs6822628	4e-08	5.29	3.4017	7.1783				0.731437	FALSE
GCST006287	MARCHF1	Combined	Adolescent idiopathic scoliosis	PMID:30019117	Liu J	2018-07-17	499		196	4_163810480_A_G	rs41445146	5e-32							0.681761	FALSE
NEALE2_796_raw	MARCHF1	Combined	Distance between home and job workplace		UKB Neale v2	2018-08-01	173061	0		4_164421770_G_A	rs185488220	3e-14	15.2254	11.2973	19.1535				0.623337	TRUE
GCST012489	MARCHF1	Combined	Heel bone mineral density x serum urate levels interaction	PMID:34046847	Yao Y	2021-05-27	237799			4_163789656_A_G	rs139869159	2e-08							0.597511	FALSE
GCST009597	MARCHF1	Combined	Multiple sclerosis	PMID:31604244	International Multiple Sclerosis Genetics Consortium	2019-09-01	41505	74299	14802	4_163572655_G_A	rs72989863	6e-09				0.938086	0.9181	0.958508	0.388671	FALSE
GCST011140	MARCHF1	Combined	Glucagon levels in response to oral glucose tolerance test (decremental area under the curve for 0-30 minutes)	PMID:33407418	Jonsson A	2021-01-06	1899			4_164552273_G_C	rs4691991	2e-08							0.182913	FALSE
NEALE2_23112_raw	MARCHF1	Combined	Leg fat mass (right)		UKB Neale v2	2018-08-01	354807	0		4_163438526_A_T	rs148636479	4.45115e-08	-0.0643325	-0.0873752	-0.0412898				0.0280822	TRUE
GCST010344	MARCHF1	Combined	TPE interval (recovery after exercise)	PMID:32386560	Ramirez J	2020-04-29	51503			4_163057167_G_A	rs150100144	1e-08	-0.101	-0.135544	-0.0664564				0.0212907	FALSE
GCST011494	MARCHF1	Combined	Daytime nap	PMID:33568662	Dashti HS	2021-02-10	452633	541333		4_163295587_T_C	rs4356873	4.5e-08	0.00775689	0.00496967	0.0105441				0.021264	TRUE
GCST005325	MARCHF1	Combined	Subjective well-being (MTAG)	PMID:29292387	Turley P	2018-01-01	388538			4_163317233_G_A	rs4478137	3e-10	0.012	0.00826594	0.0157341				0.0209257	FALSE
GCST005328	MARCHF1	Combined	Subjective well-being	PMID:29292387	Turley P	2018-01-01	388538			4_163317233_G_A	rs4478137	3e-08	0.0131	0.00846654	0.0177335				0.020718	FALSE
GCST006569	MARCHF1	Combined	Self-reported math ability (MTAG) [MTAG]	PMID:30038396	Lee JJ	2018-07-23	670471			4_163327650_T_C	rs28436846	2e-14	-0.0154	-0.0193453	-0.0114547				0.0203519	FALSE
GCST006573	MARCHF1	Combined	Self-reported math ability	PMID:30038396	Lee JJ	2018-07-23	564698			4_163324253_T_C	rs9764	2e-12	-0.0155	-0.0198187	-0.0111813				0.0203519	FALSE
GCST006442_2	MARCHF1	Combined	Educational attainment (years of education) [conditional-joint]	PMID:30038396	Lee JJ	2018-07-23	1131881			4_163309636_C_G	rs4146926	4e-08							0.0199111	FALSE
GCST006571	MARCHF1	Combined	Educational attainment (MTAG) [MTAG]	PMID:30038396	Lee JJ	2018-07-23	1131438			4_163309636_C_G	rs4146926	1e-10							0.0199111	FALSE
GCST006574	MARCHF1	Combined	Highest math class taken	PMID:30038396	Lee JJ	2018-07-23	430445			4_163311464_A_G	rs5012553	2e-10	-0.0163	-0.0213222	-0.0112778				0.0199111	FALSE
GCST006568	MARCHF1	Combined	Highest math class taken (MTAG) [MTAG]	PMID:30038396	Lee JJ	2018-07-23	811539			4_163312177_A_G	rs11729053	3e-16	-0.0152	-0.018845	-0.011555				0.0197455	FALSE
NEALE2_23104_raw	MARCHF1	Combined	Body mass index (bmi)		UKB Neale v2	2018-08-01	354831	0		4_163438526_A_T	rs148636479	1.20669e-08	-0.202473	-0.272109	-0.132837				0.0187817	TRUE
GCST008366	MARCHF1	Combined	Leukocyte telomere length	PMID:31171785	Dorajoo R	2019-06-06	16759	43842		4_163180330_A_G	rs10857352	4e-12	0.045	0.0322859	0.0577141				0.0185624	FALSE
GCST006436	MARCHF1	Combined	Triglyceride levels	PMID:30108155	Hebbar P	2018-08-14	1353	1176		4_163324702_A_G	rs10033119	1e-10	6.446	4.49235	8.39965				0.0179982	FALSE
GCST011427_78	MARCHF1	Combined	Protein quantitative trait loci (liver) [APRT]	PMID:32778093	He B	2020-08-10	287			4_163151363_T_C	rs62335067	3e-08	-0.2057	-0.278456	-0.132944				0.0176872	FALSE
GCST008366_2	MARCHF1	Combined	Leukocyte telomere length [East Asian]	PMID:31171785	Dorajoo R	2019-06-06	16759	43842		4_163180330_A_G	rs10857352	5e-09	0.064	0.0425469	0.0854531				0.0169232	FALSE
GCST009856	MARCHF1	Combined	Leukocyte telomere length	PMID:32109421	Li C	2020-02-20	78592			4_163127047_G_C	rs4691895	2e-21							0.0161064	FALSE
NEALE2_21001_raw	MARCHF1	Combined	Body mass index (bmi)		UKB Neale v2	2018-08-01	359983	0		4_163438526_A_T	rs148636479	3.16652e-08	-0.195717	-0.265059	-0.126375				0.0157697	TRUE
GCST010219	MARCHF1	Combined	Attention deficit hyperactivity disorder (inattention symptoms)	PMID:32595297	Kweon K	2018-04-01	54			4_164874994_A_G	rs7684645	1e-08							0.00557426	FALSE
GCST90032654	CCDC3	Combined	Alcohol consumption x experiences in childhood (felt loved by family member) interaction	PMID:34417442	Cheng S	2021-08-20	41648			10_13052866_C_T	rs11592430	4e-08							0.884978	FALSE
GCST90032654	CCDC3	Combined	Alcohol consumption x experiences in childhood (felt loved by family member) interaction	PMID:34417442	Cheng S	2021-08-20	41648			10_13057762_C_T	rs61853201	3e-08							0.884954	FALSE
GCST90032654	CCDC3	Combined	Alcohol consumption x experiences in childhood (felt loved by family member) interaction	PMID:34417442	Cheng S	2021-08-20	41648			10_13058269_C_A	rs9787488	5e-08							0.884954	FALSE
GCST006998	CCDC3	Combined	Cerebrospinal fluid p-tau levels in mild cognitive impairment	PMID:29274321	Chung J	2017-12-20	581		581	10_13048051_G_A	rs12356199	5e-08	-0.79	-1.07404	-0.505958				0.881913	FALSE
GCST90025949	CCDC3	Combined	Height	PMID:34226706	Barton AR	2021-07-05	458235			10_12898432_G_T	rs116856516	7.6e-20	0.0289349	0.0220295	0.0358403				0.865895	TRUE
NEALE2_50_raw	CCDC3	Combined	Standing height		UKB Neale v2	2018-08-01	360388	0		10_12907653_G_T	rs34321514	9.68684e-38	-0.212759	-0.245231	-0.180287				0.851165	TRUE
GCST009867	CCDC3	Combined	Waist circumference adjusted for body mass index	PMID:31669095	Zhu Z	2019-10-24	457690			10_12905039_G_C	rs12570009	8e-15							0.850406	FALSE
NEALE2_20015_raw	CCDC3	Combined	Sitting height		UKB Neale v2	2018-08-01	360066	0		10_12907653_G_T	rs34321514	2.075e-12	-0.0673224	-0.0860933	-0.0485515				0.850053	TRUE
GCST90018739	CCDC3	Combined	Height	PMID:34594039	Sakaue S	2021-09-30	165056			10_12905648_A_T	rs61852237	6e-27							0.844675	FALSE
NEALE2_1697	CCDC3	Combined	Comparative height size at age 10		UKB Neale v2	2018-08-01	355331	0		10_12901111_G_A	rs35954730	1.03738e-18	-0.0156709	-0.0191488	-0.012193				0.843782	TRUE
GCST90018959	CCDC3	Combined	Height	PMID:34594039	Sakaue S	2021-09-30	525444			10_12902646_C_T	rs35859988	5e-61	-0.0244	-0.0273017	-0.0214983				0.841284	FALSE
GCST008839	CCDC3	Combined	Height	PMID:31562340	Akiyama M	2019-09-27	159095	32692		10_12903180_G_A	rs35741360	3e-32							0.840507	FALSE
GCST90000025	CCDC3	Combined	Appendicular lean mass	PMID:33097823	Pei YF	2020-10-23	450243			10_12901108_G_T	rs35092545	5.999e-12	-0.0144	-0.018516	-0.010284				0.840178	TRUE
GCST012226	CCDC3	Combined	Waist circumference adjusted for body mass index	PMID:34021172	Christakoudi S	2021-05-21	186825			10_12901108_G_T	rs35092545	9e-11	-0.0221799	-0.0288857	-0.0154741				0.827691	FALSE
GCST012227	CCDC3	Combined	Hip circumference adjusted for BMI	PMID:34021172	Christakoudi S	2021-05-21	186825			10_12901108_G_T	rs35092545	6e-09	-0.019802	-0.0264744	-0.0131296				0.825059	FALSE
GCST007841	CCDC3	Combined	Height	PMID:30595370	Kichaev G	2018-12-27	458000			10_12901111_G_A	rs35954730	9e-71							0.820526	FALSE
GCST90025949	CCDC3	Combined	Height	PMID:34226706	Barton AR	2021-07-05	458235			10_12903180_G_A	rs35741360	2.3e-77	-0.0305196	-0.0339344	-0.0271048				0.82047	TRUE
NEALE2_20153_raw	CCDC3	Combined	Forced expiratory volume in 1-second (fev1), predicted		UKB Neale v2	2018-08-01	117241	0		10_12893125_T_C	rs4748008	1.08141e-09	-0.00548341	-0.00724604	-0.00372078				0.711178	TRUE
GCST000817	CCDC3	Combined	Height	PMID:20881960	Lango Allen H	2010-09-29	133653	50074		10_12876764_C_T	rs7909670	3e-09	-0.021	-0.0279391	-0.0140609				0.42231	FALSE
GCST001086	CCDC3	Combined	Paget's disease	PMID:21623375	Albagha OM	2011-05-29	3440	3145	741	10_13113726_T_C	rs1561570	4e-38				0.598802	0.553947	0.64729	0.300107	FALSE
GCST000672	CCDC3	Combined	Paget's disease	PMID:20436471	Albagha OM	2010-05-02	1693	744	692	10_13113726_T_C	rs1561570	6e-13							0.28229	FALSE
GCST90026126	CCDC3	Combined	Ascorbate (vitamin c) levels	PMID:33437055	Panyard DJ	2021-01-12	291			10_13169810_A_G	rs150854087	8.791e-11	-0.3481	-0.453352	-0.242848				0.232005	TRUE
GCST010343	CCDC3	Combined	Neurofibrillary tangles (SNP x SNP interaction)	PMID:32450446	Wang H	2020-04-29	1316			10_12834247_T_C	rs1047721	5e-09							0.225507	FALSE
GCST008839	CCDC3	Combined	Height	PMID:31562340	Akiyama M	2019-09-27	159095	32692		10_12786454_T_G	rs914328	5e-09							0.151086	FALSE
GCST90025949	CCDC3	Combined	Height	PMID:34226706	Barton AR	2021-07-05	458235			10_12778212_G_A	rs3802569	2.9e-12	0.0132117	0.00949538	0.016928				0.141287	TRUE
GCST007070	CCDC3	Combined	White blood cell count	PMID:30595370	Kichaev G	2018-12-27	444000			10_13140649_T_C	rs7098640	5e-09							0.127543	FALSE
GCST006568	CCDC3	Combined	Highest math class taken (MTAG) [MTAG]	PMID:30038396	Lee JJ	2018-07-23	811539			10_12714714_A_C	rs11257952	3e-11	-0.011	-0.0142438	-0.00775622				0.0963027	FALSE
FINNGEN_R6_G6_SLEEPAPNO_INCLAVO	CCDC3	Combined	Sleep apnoea including avohilmo”		FINNGEN_R6	2022-01-24	260405	0	21025	10_12656440_C_T	rs185932673	4.23e-08				1.72616	1.42004	2.09827	0.0833623	TRUE
GCST006571	CCDC3	Combined	Educational attainment (MTAG) [MTAG]	PMID:30038396	Lee JJ	2018-07-23	1131438			10_12669950_C_T	rs7905192	3e-11	0.0088	0.00620498	0.011395				0.0826174	FALSE
FINNGEN_R6_G6_SLEEPAPNO	CCDC3	Combined	Sleep apnoea		FINNGEN_R6	2022-01-24	259404	0	20279	10_12656440_C_T	rs185932673	3.55e-08				1.74938	1.43389	2.13428	0.0818664	TRUE
GCST007080	CCDC3	Combined	Lung function (FEV1/FVC)	PMID:30595370	Kichaev G	2018-12-27	370000			10_12698083_A_C	rs10906209	2e-09							0.0751472	FALSE
GCST90002374	CCDC3	Combined	White blood cell count	PMID:32888493	Chen MH	2020-09-01	562243			10_13140649_T_C	rs7098640	3.15e-09	-0.011862	-0.015784	-0.00794004				0.0716629	TRUE
NEALE2_6159_100	CCDC3	Combined	None of the above | pain type(s) experienced in last month		UKB Neale v2	2018-08-01	360391	0	145514	10_12669950_C_T	rs7905192	2.28342e-09				1.02927	1.01958	1.03905	0.0520871	TRUE
GCST004626	CCDC3	Combined	Myeloid white cell count	PMID:27863252	Astle WJ	2016-11-17	169219			10_13516641_G_A	rs10752308	2.992e-08	-0.0211756	-0.0286648	-0.0136865				0.0401483	TRUE
GCST009524	CCDC3	Combined	Household income (MTAG)	PMID:31844048	Hill WD	2019-12-16	505541			10_12650578_G_A	rs7072694	5e-09	0.0118191	0.00785727	0.0157809				0.0399323	FALSE
GCST005337	CCDC3	Combined	Headache	PMID:29397368	Meng W	2018-01-31	223782		74461	10_12684062_T_A	rs2895526	5e-10							0.0333038	FALSE
GCST011427_573	CCDC3	Combined	Protein quantitative trait loci (liver) [TAGLN]	PMID:32778093	He B	2020-08-10	287			10_13198407_A_G	rs2274111	1e-08	0.1908	0.125543	0.256057				0.0313776	FALSE
NEALE2_2724	CCDC3	Combined	Had menopause		UKB Neale v2	2018-08-01	163184	0	43829	10_13166288_C_T	rs117820739	2.08866e-08				1.05839	1.03759	1.0796	0.0289866	TRUE
NEALE2_6138_100	CCDC3	Combined	None of the above | qualifications		UKB Neale v2	2018-08-01	357549	0	61093	10_12636494_T_A	rs12263300	4.54374e-08				1.0339	1.02162	1.04632	0.0220852	TRUE
GCST010340	CCDC3	Combined	Total PHF-tau (SNP x SNP interaction)	PMID:32450446	Wang H	2020-04-29	1285			10_12549713_C_T	rs7897059	2e-09							0.0187879	FALSE
GCST90025974	CCDC3	Combined	Hemoglobin A1c levels	PMID:34226706	Barton AR	2021-07-05	437749			10_12530497_G_A	rs10906162	6.2e-09	0.012684	0.00851471	0.0168533				0.0156698	TRUE
GCST90002355	CCDC3	Combined	Neutrophil count	PMID:32888493	Chen MH	2020-09-01	627215			10_13494086_A_G	rs11258419	2e-18							0.0143663	FALSE
GCST90002378	CCDC3	Combined	White blood cell count	PMID:32888493	Chen MH	2020-09-01	746667			10_13502285_A_C	rs7075477	3e-14							0.0143399	FALSE
GCST90002374	CCDC3	Combined	White blood cell count	PMID:32888493	Chen MH	2020-09-01	562243			10_13494512_A_T	rs10906393	2.44e-16	0.015277	0.0116275	0.0189265				0.0142946	TRUE
GCST90002351	CCDC3	Combined	Neutrophil count	PMID:32888493	Chen MH	2020-09-01	519288			10_13494512_A_T	rs10906393	9.66e-19	0.01719	0.0133817	0.0209983				0.0142757	TRUE
GCST90002398	CCDC3	Combined	Neutrophil count	PMID:32888494	Vuckovic D	2020-09-01	408112			10_13490447_G_A	rs9329341	7.9e-18	0.0187186	0.0144527	0.0229845				0.0142757	TRUE
GCST90002407	CCDC3	Combined	White blood cell count	PMID:32888494	Vuckovic D	2020-09-01	408112			10_13490447_G_A	rs9329341	1e-15	0.017205	0.0129871	0.0214229				0.0142757	TRUE
GCST90019518	CCDC3	Combined	Sex hormone-binding globulin levels	PMID:33462484	Sinnott-Armstrong N	2021-01-18	322484			10_13304228_T_C	rs11598634	4e-09	-0.015	-0.0199964	-0.0100036				0.014249	FALSE
GCST90002389	CCDC3	Combined	Lymphocyte percentage of white cells	PMID:32888494	Vuckovic D	2020-09-01	408112			10_13492234_C_T	rs7916672	9.4e-11	-0.0142416	-0.018552	-0.00993121				0.0142243	TRUE
GCST90002399	CCDC3	Combined	Neutrophil percentage of white cells	PMID:32888494	Vuckovic D	2020-09-01	408112			10_13492234_C_T	rs7916672	1.1e-09	0.0134416	0.00911745	0.0177658				0.0142243	TRUE
GCST010321	CCDC3	Combined	PR interval	PMID:32439900	Ntalla I	2020-05-21	292566			10_13492234_C_T	rs7916672	4e-08	0.35	0.225065	0.474935				0.0140272	FALSE
GCST011520	CCDC3	Combined	Insulin-like growth factor 1 levels	PMID:33587031	Sinnott-Armstrong N	2021-02-15	317114			10_13499724_T_TAAAAC	rs72785320	3e-09	-0.00399977	-0.00532143	-0.00267811				0.0140272	FALSE
GCST90018968	CCDC3	Combined	Neutrophil count	PMID:34594039	Sakaue S	2021-09-30	432666			10_13502285_A_C	rs7075477	3e-08	0.0121	0.00782024	0.0163798				0.0140001	FALSE
GCST90013405	CCDC3	Combined	Liver enzyme levels (alanine transaminase)	PMID:33972514	Pazoki R	2021-05-10	437267	315572		10_13492234_C_T	rs7916672	4.5e-08	0.00221937	0.00144161	0.00299713				0.0134756	TRUE
GCST004629	CCDC3	Combined	Neutrophil count	PMID:27863252	Astle WJ	2016-11-17	170702			10_13516641_G_A	rs10752308	4.118e-08	-0.0208597	-0.0283127	-0.0134067				0.0134137	TRUE
GCST004620	CCDC3	Combined	Sum basophil neutrophil counts	PMID:27863252	Astle WJ	2016-11-17	170143			10_13516641_G_A	rs10752308	3.386e-08	-0.0210245	-0.0284895	-0.0135596				0.0133729	TRUE
GCST004613	CCDC3	Combined	Sum neutrophil eosinophil counts	PMID:27863252	Astle WJ	2016-11-17	170384			10_13516641_G_A	rs10752308	3.08e-08	-0.0210713	-0.0285304	-0.0136122				0.0131687	TRUE
GCST004614	CCDC3	Combined	Granulocyte count	PMID:27863252	Astle WJ	2016-11-17	169822			10_13516641_G_A	rs10752308	2.599e-08	-0.0212166	-0.0286871	-0.0137461				0.013132	TRUE
GCST90025969	CCDC3	Combined	Hemoglobin levels	PMID:34226706	Barton AR	2021-07-05	445373			10_13452594_T_C	rs2277222	2.1e-11	0.0137455	0.00948032	0.0180107				0.0123893	TRUE
GCST90025975	CCDC3	Combined	Mean reticulocyte volume	PMID:34226706	Barton AR	2021-07-05	436944			10_13500761_T_C	rs10796087	6.6e-10	-0.011068	-0.0149666	-0.00716938				0.0121374	TRUE
GCST90025977	CCDC3	Combined	Neutrophil count	PMID:34226706	Barton AR	2021-07-05	443782			10_13492851_A_G	rs2251555	6e-15	0.0165852	0.0125486	0.0206218				0.0121374	TRUE
GCST90025985	CCDC3	Combined	White blood cell count	PMID:34226706	Barton AR	2021-07-05	444734			10_13492851_A_G	rs2251555	4.2e-11	0.01363	0.00965161	0.0176084				0.0121374	TRUE
GCST90012111	CCDC3	Combined	Sex hormone-binding globulin levels	PMID:32042192	Ruth KS	2020-02-10	370125			10_13328779_G_C	rs3824655	1.4e-11	0.00604627	0.00419793	0.00789461				0.0120123	TRUE
GCST010340	CCDC3	Combined	Total PHF-tau (SNP x SNP interaction)	PMID:32450446	Wang H	2020-04-29	1285			10_12489620_A_G	rs10906157	6e-13							0.0118538	FALSE
GCST90012110	CCDC3	Combined	Sex hormone-binding globulin levels adjusted for BMI	PMID:32042192	Ruth KS	2020-02-10	368929			10_13328779_G_C	rs3824655	7.3e-14	0.00589852	0.00424034	0.0075567				0.0117571	TRUE
GCST012186	CCDC3	Combined	Gastrointestinal event in colchicine-treated recent myocardial infarction (time to event)	PMID:33560138	Dube MP	2021-02-09	767		187	10_13335992_A_G	rs74795203	3e-08				2.51	1.81263	3.47566	0.0114971	FALSE
NEALE2_30260_raw	CCDC3	Combined	Mean reticulocyte volume		UKB Neale v2	2018-08-01	344728	0		10_13516641_G_A	rs10752308	3.99128e-08	0.108968	0.0700747	0.147861				0.0113364	TRUE
GCST90025958	CCDC3	Combined	Sex hormone-binding globulin levels	PMID:34226706	Barton AR	2021-07-05	397043			10_13333906_T_C	rs10752297	8e-21	0.0176861	0.0136785	0.0216937				0.0108541	TRUE
GCST011520	CCDC3	Combined	Insulin-like growth factor 1 levels	PMID:33587031	Sinnott-Armstrong N	2021-02-15	317114			10_12417774_A_G	rs2801482	5e-09	0.0126691	0.00842236	0.0169158				0.0106781	FALSE
GCST90002304	CCDC3	Combined	Hematocrit	PMID:32888493	Chen MH	2020-09-01	562259			10_13498869_A_C	rs11258422	5.58e-12	0.013468	0.00964012	0.0172959				0.010621	TRUE
NEALE2_30020_raw	CCDC3	Combined	Haemoglobin concentration		UKB Neale v2	2018-08-01	350474	0		10_13506764_G_GGA	rs60807357	7.36334e-09	0.0149269	0.00986743	0.0199864				0.0105838	TRUE
GCST010557	CCDC3	Combined	Type 2 diabetes	PMID:32541925	Vujkovic M	2020-06-15	1407282		228499	10_13498869_A_C	rs11258422	3e-09	0.0241	0.0161365	0.0320635				0.0105202	FALSE
GCST90002383	CCDC3	Combined	Hematocrit	PMID:32888494	Vuckovic D	2020-09-01	408112			10_13515945_G_C	rs2399972	5.9e-11	0.0148403	0.0103975	0.0192831				0.0105106	TRUE
GCST90025981	CCDC3	Combined	Diastolic blood pressure	PMID:34226706	Barton AR	2021-07-05	422713			10_13452594_T_C	rs2277222	2.5e-08	0.0124436	0.00804087	0.0168463				0.00967947	TRUE
GCST007070	CCDC3	Combined	White blood cell count	PMID:30595370	Kichaev G	2018-12-27	444000			10_13510975_C_T	rs7072066	1e-08							0.00955941	FALSE
GCST90025940	CCDC3	Combined	Left atrial total emptying fraction	PMID:34338756	Ahlberg G	2021-07-29	35658			10_13432369_A_C	rs113306707	5e-08							0.00949803	FALSE
GCST006630	CCDC3	Combined	Diastolic blood pressure	PMID:30224653	Evangelou E	2018-09-17	757601	249262		10_13481937_C_T	rs10906391	1e-13	0.121	0.0891275	0.152872				0.00932841	FALSE
GCST007949	CCDC3	Combined	Type 2 diabetes and end-stage kidney disease	PMID:31092297	Guan M	2019-05-15	10409		3432	10_13485266_A_G	rs59610451	1e-09				1.45	1.28706	1.63357	0.00928608	FALSE
GCST90018948	CCDC3	Combined	Blood urea nitrogen levels	PMID:34594039	Sakaue S	2021-09-30	492819			10_13453241_T_C	rs7096540	3e-08	-0.0113	-0.0152968	-0.0073032				0.00900536	FALSE
GCST90025989	CCDC3	Combined	Insulin-like growth factor 1 levels	PMID:34226706	Barton AR	2021-07-05	435516			10_13492851_A_G	rs2251555	3.4e-21	-0.0182332	-0.0221999	-0.0142665				0.00888578	TRUE
GCST90002384	CCDC3	Combined	Hemoglobin	PMID:32888494	Vuckovic D	2020-09-01	408112			10_13515945_G_C	rs2399972	1.2e-12	0.0160941	0.0116541	0.0205341				0.008713	TRUE
GCST90002379	CCDC3	Combined	Basophil count	PMID:32888494	Vuckovic D	2020-09-01	408112			10_13448742_G_A	rs10430801	2.1e-08	-0.0135386	-0.0182729	-0.00880432				0.00871252	TRUE
NEALE2_23119_raw	CCDC3	Combined	Arm fat percentage (right)		UKB Neale v2	2018-08-01	354760	0		10_13531636_G_A	rs4750377	3.22482e-08	0.0977576	0.0631024	0.132413				0.00869258	TRUE
GCST90002310	CCDC3	Combined	Hemoglobin concentration	PMID:32888493	Chen MH	2020-09-01	563946			10_13515945_G_C	rs2399972	4.09e-13	0.014181	0.0103512	0.0180108				0.00860504	TRUE
GCST007085	CCDC3	Combined	Smoking status	PMID:30595370	Kichaev G	2018-12-27	458000			10_13495204_G_A	rs12770479	2e-08							0.00841371	FALSE
GCST007327	CCDC3	Combined	Smoking status (ever vs never smokers)	PMID:30643258	Karlsson Linner R	2019-01-14	518633			10_13507462_G_C	rs10160101	1e-08							0.00841371	FALSE
GCST007462	CCDC3	Combined	Age of smoking initiation (MTAG)	PMID:30643251	Liu M	2019-01-14	931815			10_13490648_C_T	rs9329342	3e-10	0.00935501	0.006444	0.012266				0.00841371	FALSE
GCST007468	CCDC3	Combined	Smoking initiation (ever regular vs never regular) (MTAG)	PMID:30643251	Liu M	2019-01-14	1359002			10_13490648_C_T	rs9329342	2e-13	-0.00808417	-0.0102403	-0.00592804				0.00841371	FALSE
GCST007474	CCDC3	Combined	Smoking initiation (ever regular vs never regular)	PMID:30643251	Liu M	2019-01-14	1232091			10_13491053_C_T	rs11258417	3e-08	-0.0145136	-0.0196471	-0.00938017				0.00841371	FALSE
GCST90061435	CCDC3	Combined	Externalizing behaviour (multivariate analysis)	PMID:34446935	Karlsson Linner R	2021-08-26	1492085			10_13490648_C_T	rs9329342	4e-09	-0.007	-0.00933167	-0.00466833				0.00841371	FALSE
GCST90018947	CCDC3	Combined	Body mass index	PMID:34594039	Sakaue S	2021-09-30	523818			10_13505405_C_T	rs61833902	3e-09	0.0145	0.00970871	0.0192913				0.00832714	FALSE
GCST90002292	CCDC3	Combined	Basophil count	PMID:32888493	Chen MH	2020-09-01	474001			10_13456371_A_G	rs10906375	2.29e-08	-0.012492	-0.0168706	-0.00811336				0.00828872	TRUE
GCST004219	CCDC3	Combined	Skin pigmentation	PMID:28300201	Hernandez-Pacheco N	2017-03-16	285	373		10_13564490_A_G	rs6602666	5e-09	4.03	2.67912	5.38088				0.00826148	FALSE
NEALE2_23111_raw	CCDC3	Combined	Leg fat percentage (right)		UKB Neale v2	2018-08-01	354811	0		10_13528312_G_A	rs11258438	1.57262e-08	0.0737218	0.0481636	0.09928				0.00801969	TRUE
GCST010555	CCDC3	Combined	Type 2 diabetes	PMID:32541925	Vujkovic M	2020-06-15	1114458		148726	10_13524204_A_G	rs878017	1e-08	-0.0348	-0.0467022	-0.0228978				0.00800651	FALSE
NEALE2_23099_raw	CCDC3	Combined	Body fat percentage		UKB Neale v2	2018-08-01	354628	0		10_13528312_G_A	rs11258438	2.24799e-08	0.0838134	0.0544361	0.113191				0.00800651	TRUE
NEALE2_23115_raw	CCDC3	Combined	Leg fat percentage (left)		UKB Neale v2	2018-08-01	354791	0		10_13528312_G_A	rs11258438	1.40348e-08	0.0703235	0.0460273	0.0946197				0.00798504	TRUE
GCST002874_10	UBLCP1	Combined	Psoriasis [conditional on rs7709212, rs4921493]	PMID:25903422	Yin X	2015-04-23	13816	21070	5084	5_159322080_G_T	rs2853694	5e-10				0.813008	0.761659	0.867819	0.777991	FALSE
GCST011395	UBLCP1	Combined	Tuberculosis susceptibility in HIV infection	PMID:26942285	Sobota RS	2016-03-01	581		267	5_159263943_T_C	rs4921437	2e-08				2.6738	1.8965	3.76967	0.775049	FALSE
GCST002874_6	UBLCP1	Combined	Psoriasis [EA, conditional on rs7709212, rs4921493]	PMID:25903422	Yin X	2015-04-23	13816	21070	5084	5_159322080_G_T	rs2853694	2e-08				0.8	0.740021	0.86484	0.752099	FALSE
GCST90038681	UBLCP1	Combined	Psoriasis	PMID:33959723	Donertas HM	2021-04-08	484598		5427	5_159383785_T_C	rs12657636	6.2e-25				0.997045	0.99648	0.99761	0.686259	TRUE
GCST005527	UBLCP1	Combined	Psoriasis	PMID:23143594	Tsoi LC	2012-12-01	33394		10588	5_159242905_C_T	rs72815820	4.0889e-11				0.0351	0.0129823	0.0948989	0.598201	TRUE
GCST90018948	UBLCP1	Combined	Blood urea nitrogen levels	PMID:34594039	Sakaue S	2021-09-30	492819			5_159049701_T_C	rs17645325	1e-10	-0.0224	-0.029189	-0.015611				0.569451	FALSE
GCST000322	UBLCP1	Combined	Psoriasis	PMID:19169254	Nair RP	2009-01-25	2759	10089	1359	5_159290781_G_A	rs2082412	2e-28				0.694444	0.650982	0.740809	0.554576	FALSE
NEALE2_20003_1140880086	UBLCP1	Combined	Calcipotriol | treatment/medication code		UKB Neale v2	2018-08-01	361141	0	219	5_159402519_A_T	rs12188300	4.55313e-10				2.76346	2.00749	3.8041	0.545051	TRUE
SAIGE_696_42	UBLCP1	Combined	Psoriatic arthropathy		UKB SAIGE	2018-10-24	398907	0	708	5_159328837_G_A	rs1433048	9.4e-09				0.668312	0.582516	0.766745	0.537325	TRUE
NEALE2_20002_1453	UBLCP1	Combined	Psoriasis | non-cancer illness code, self-reported		UKB Neale v2	2018-08-01	361141	0	4192	5_159383785_T_C	rs12657636	9.15383e-21				0.760878	0.718496	0.80576	0.502951	TRUE
NEALE2_20002_1453	UBLCP1	Combined	Psoriasis | non-cancer illness code, self-reported		UKB Neale v2	2018-08-01	361141	0	4192	5_159339014_G_A	rs62377586	3.97788e-23				0.79233	0.756661	0.829679	0.473508	TRUE
NEALE2_20003_1140864184	UBLCP1	Combined	Dovonex 50micrograms/g cream | treatment/medication code		UKB Neale v2	2018-08-01	361141	0	222	5_159399349_A_G	rs918519	2.17844e-08				0.534046	0.42873	0.665233	0.429568	TRUE
GCST003269	UBLCP1	Combined	Cutaneous psoriasis	PMID:26626624	Stuart PE	2015-11-28	6297	17353	1363	5_159290781_G_A	rs2082412	1e-13				0.740741	0.68444	0.801673	0.386713	FALSE
GCST90038679	UBLCP1	Combined	Dermatologic disease	PMID:33959723	Donertas HM	2021-04-08	484598		20101	5_159322080_G_T	rs2853694	1.1e-13				0.996991	0.996193	0.99779	0.343845	TRUE
GCST000833	UBLCP1	Combined	Psoriasis	PMID:20953190	Strange A	2010-10-17	7353	8638	2178	5_159323761_C_T	rs3213094	5e-11							0.328734	FALSE
GCST90038681	UBLCP1	Combined	Psoriasis	PMID:33959723	Donertas HM	2021-04-08	484598		5427	5_159339014_G_A	rs62377586	4.1e-29				0.997441	0.996994	0.997888	0.288213	TRUE
FINNGEN_R6_PSOR_ARTHR_OTH	UBLCP1	Combined	Other psoriatic arthropathies		FINNGEN_R6	2022-01-24	259963	0	1794	5_159402281_A_G	rs733589	9.01e-13				0.729162	0.668641	0.79516	0.277498	TRUE
FINNGEN_R6_M13_PSORIARTH	UBLCP1	Combined	Psoriatic arthropathies		FINNGEN_R6	2022-01-24	175349	0	1935	5_159402281_A_G	rs733589	1.14e-11				0.749222	0.689291	0.814363	0.277066	TRUE
SAIGE_696_4	UBLCP1	Combined	Psoriasis		UKB SAIGE	2018-10-24	400436	0	2237	5_159402281_A_G	rs733589	1.12e-20				0.71177	0.662628	0.764557	0.276844	TRUE
FINNGEN_R6_M13_PSORIARTH_ICD10	UBLCP1	Combined	Psoriatic arthropathies ICD10”		FINNGEN_R6	2022-01-24	260405	0	1820	5_159402281_A_G	rs733589	4.16e-12				0.738053	0.67731	0.804243	0.276321	TRUE
GCST002874_7	UBLCP1	Combined	Psoriasis [EA, conditional on rs7709212]	PMID:25903422	Yin X	2015-04-23	13816	21070	5084	5_159409099_T_C	rs4921493	3e-11				0.793651	0.741364	0.849626	0.260647	FALSE
GCST002874_11	UBLCP1	Combined	Psoriasis [conditional on rs7709212]	PMID:25903422	Yin X	2015-04-23	13816	21070	5084	5_159409099_T_C	rs4921493	7e-13				0.813008	0.768335	0.860279	0.253089	FALSE
GCST005538	UBLCP1	Combined	Sarcoidosis [EA]	PMID:26051272	Fischer A	2015-09-15	7208	9507	1726	5_159405269_C_A	rs4921492	2e-09				1.2	1.13059	1.27367	0.208969	TRUE
FINNGEN_R6_L12_PSORI_VULG	UBLCP1	Combined	Psoriasis vulgaris		FINNGEN_R6	2022-01-24	255831	0	3508	5_159430181_C_T	rs6556423	2.91e-20				0.784931	0.745555	0.826386	0.207308	TRUE
FINNGEN_R6_PSOR_ENTE_ARTHR	UBLCP1	Combined	Psoriatic and enteropathic arthropathies		FINNGEN_R6	2022-01-24	206033	0	2236	5_159430181_C_T	rs6556423	1.57e-10				0.813329	0.763446	0.866471	0.205461	TRUE
SAIGE_696	UBLCP1	Combined	Psoriasis and related disorders		UKB SAIGE	2018-10-24	400492	0	2293	5_159399302_G_C	rs918520	1.93e-21				0.696282	0.646307	0.750123	0.204263	TRUE
SAIGE_696_41	UBLCP1	Combined	Psoriasis vulgaris		UKB SAIGE	2018-10-24	399883	0	1684	5_159399302_G_C	rs918520	3e-15				0.706099	0.647629	0.769848	0.204263	TRUE
GCST002772	UBLCP1	Combined	Leprosy	PMID:25642632	Liu H	2015-02-02	8060	16270	1548	5_159416227_C_A	rs6863015	2e-21				0.8	0.764023	0.837671	0.191595	FALSE
GCST007071	UBLCP1	Combined	Autoimmune traits	PMID:30595370	Kichaev G	2018-12-27	459000			5_159304540_G_A	rs1549922	2e-08							0.185676	FALSE
GCST005527	UBLCP1	Combined	Psoriasis	PMID:23143594	Tsoi LC	2012-12-01	33394		10588	5_159394909_G_T	rs7722096	9.6e-14				0.7746	0.724234	0.828469	0.18477	TRUE
GCST004131	UBLCP1	Combined	Inflammatory bowel disease	PMID:28067908	de Lange KM	2017-01-09	59957		25042	5_159387525_A_C	rs10045431	4.424e-32				1.17798	1.14632	1.21051	0.184337	TRUE
GCST90000473	UBLCP1	Combined	Interleukin-12 subunit B levels	PMID:32641083	Hillary RF	2020-07-08	982			5_159376078_A_G	rs6897260	3.1926e-22	0.47985	0.38283	0.57687				0.182554	TRUE
GCST001850_5	UBLCP1	Combined	Major depressive disorder [partial response - 2 weeks]	PMID:23377640	GENDEP Investigators	2013-02-01	2256		2256	5_159580770_C_A	rs10065906	5e-08				0.679717	0.59162	0.780934	0.17787	FALSE
FINNGEN_R6_RX_CROHN_2NDLINE	UBLCP1	Combined	Second line medication for Crohns disease		FINNGEN_R6	2022-01-24	260405	0	13438	5_159402519_A_T	rs12188300	1.7e-08				1.17468	1.11077	1.24228	0.175497	TRUE
GCST003043	UBLCP1	Combined	Inflammatory bowel disease [EA]	PMID:26192919	Liu JZ	2015-07-20	34652	61834	12882	5_159400761_C_A	rs56167332	7.16555e-50				1.16866	1.14486	1.19295	0.175497	TRUE
GCST003044	UBLCP1	Combined	Crohn's disease [EA]	PMID:26192919	Liu JZ	2015-07-20	20883	48385	5956	5_159400761_C_A	rs56167332	2.28934e-41				1.18598	1.15691	1.21578	0.175497	TRUE
GCST003045	UBLCP1	Combined	Ulcerative colitis [EA]	PMID:26192919	Liu JZ	2015-07-20	27432	45215	6968	5_159400761_C_A	rs56167332	7.27136e-27				1.15185	1.12249	1.18198	0.175497	TRUE
GCST005537	UBLCP1	Combined	Chronic inflammatory diseases (ankylosing spondylitis, Crohn's disease, psoriasis, primary sclerosing cholangitis, ulcerative colitis) (pleiotropy) [subset analysis]	PMID:26974007	Ellinghaus D	2016-03-14	86475		52262	5_159400761_C_A	rs56167332	3e-43							0.175497	FALSE
NEALE2_20002_1477	UBLCP1	Combined	Psoriatic arthropathy | non-cancer illness code, self-reported		UKB Neale v2	2018-08-01	361141	0	712	5_159402519_A_T	rs12188300	1.838e-12				1.89206	1.58454	2.25926	0.175497	TRUE
FINNGEN_R6_L12_PAPULOSQUAMOUS	UBLCP1	Combined	Papulosquamous disorders		FINNGEN_R6	2022-01-24	260405	0	8082	5_159402519_A_T	rs12188300	1.9e-14				1.32618	1.2337	1.42558	0.174262	TRUE
FINNGEN_R6_L12_PSORIASIS	UBLCP1	Combined	Psoriasis		FINNGEN_R6	2022-01-24	257944	0	5621	5_159402519_A_T	rs12188300	3.96e-20				1.50817	1.38162	1.64632	0.174262	TRUE
GCST000835	UBLCP1	Combined	Psoriatic arthritis	PMID:20953186	Huffmeier U	2010-10-17	1460	5488	572	5_159402519_A_T	rs12188300	7e-17							0.174262	FALSE
GCST004346	UBLCP1	Combined	Psoriasis	PMID:28537254	Tsoi LC	2017-05-24	287323	18478	11988	5_159402519_A_T	rs12188300	3e-84							0.174262	FALSE
GCST005527	UBLCP1	Combined	Psoriasis	PMID:23143594	Tsoi LC	2012-12-01	33394		10588	5_159402519_A_T	rs12188300	2.14e-13				1.4769	1.33084	1.63899	0.174262	TRUE
GCST011991	UBLCP1	Combined	Psoriasis or type 2 diabetes (trans-disease meta-analysis)	PMID:33385400	Patrick MT	2020-12-29	925490		85148	5_159402519_A_T	rs12188300	2e-56							0.174262	FALSE
GCST90018907	UBLCP1	Combined	Psoriasis vulgaris	PMID:34594039	Sakaue S	2021-09-30	655669		5278	5_159402519_A_T	rs12188300	3e-23							0.174262	FALSE
GCST90038679	UBLCP1	Combined	Dermatologic disease	PMID:33959723	Donertas HM	2021-04-08	484598		20101	5_159402519_A_T	rs12188300	6e-18				1.00615	1.00475	1.00756	0.174262	TRUE
GCST90038681	UBLCP1	Combined	Psoriasis	PMID:33959723	Donertas HM	2021-04-08	484598		5427	5_159402519_A_T	rs12188300	2.2e-42				1.00513	1.00439	1.00587	0.174262	TRUE
NEALE2_20002_1453	UBLCP1	Combined	Psoriasis | non-cancer illness code, self-reported		UKB Neale v2	2018-08-01	361141	0	4192	5_159402519_A_T	rs12188300	1.66804e-33				1.57139	1.46014	1.69113	0.174262	TRUE
SAIGE_696_42	UBLCP1	Combined	Psoriatic arthropathy		UKB SAIGE	2018-10-24	398907	0	708	5_159402519_A_T	rs12188300	2.16e-11				1.90599	1.57783	2.30239	0.174262	TRUE
GCST009696_18	UBLCP1	Combined	Blood protein levels [IL-12]	PMID:28915241	Ahsan M	2017-09-15	961			5_159365811_C_G	rs10076557	1e-17							0.173972	FALSE
GCST003097	UBLCP1	Combined	Pediatric autoimmune diseases	PMID:26301688	Li YR	2015-08-24	16753		6035	5_159402286_C_T	rs755374	2e-10							0.173698	FALSE
GCST004131	UBLCP1	Combined	Inflammatory bowel disease	PMID:28067908	de Lange KM	2017-01-09	59957		25042	5_159402286_C_T	rs755374	1.586e-39				1.19327	1.16234	1.22503	0.172778	TRUE
GCST004133	UBLCP1	Combined	Ulcerative colitis	PMID:28067908	de Lange KM	2017-01-09	45975		12366	5_159399784_C_A	rs6871626	5.895e-24				1.18685	1.14795	1.22706	0.172778	TRUE
GCST004132	UBLCP1	Combined	Crohn's disease	PMID:28067908	de Lange KM	2017-01-09	40266		12194	5_159402286_C_T	rs755374	1.38e-29				1.21762	1.1768	1.25986	0.17212	TRUE
GCST008478_19	UBLCP1	Combined	Neurological blood protein biomarker levels [IL12]	PMID:31320639	Hillary RF	2019-07-18	750			5_159391737_A_C	rs6556416	7e-18	0.49166	0.379801	0.603519				0.171863	FALSE
FINNGEN_R6_K11_IBD_STRICT	UBLCP1	Combined	Inflammatory bowel disease strict (require KELA)”		FINNGEN_R6	2022-01-24	254316	0	4611	5_159369317_A_G	rs4921487	2.76e-08				1.15345	1.0968	1.21303	0.170516	TRUE
GCST004133	UBLCP1	Combined	Ulcerative colitis	PMID:28067908	de Lange KM	2017-01-09	45975		12366	5_159347957_C_A	rs983825	2.11e-20				1.17257	1.1337	1.21278	0.170269	TRUE
GCST001149	UBLCP1	Combined	Ankylosing spondylitis	PMID:21743469	Evans DM	2011-07-10	11802	6594	3023	5_159391737_A_C	rs6556416	2e-08							0.166488	FALSE
GCST90016610	UBLCP1	Combined	Crohn's disease vs rheumatoid arthritis (ordinary least squares (OLS))	PMID:33686288	Peyrot WJ	2021-03-08	14831	20080	14831	5_159387525_A_C	rs10045431	1e-08							0.166197	TRUE
GCST010104_29	UBLCP1	Combined	Blood protein levels [IL12B]	PMID:27532455	Sun W	2016-08-17	1340			5_159387525_A_C	rs10045431	1e-10							0.163818	FALSE
GCST000207	UBLCP1	Combined	Crohn's disease	PMID:18587394	Barrett JC	2008-06-29	9541	8151	3230	5_159387525_A_C	rs10045431	4e-13				1.11	1.07914	1.14174	0.162183	FALSE
GCST009570	UBLCP1	Combined	interleukin 12 receptor subunit beta-1 levels	PMID:25147954	Enroth S	2014-08-22	970			5_159387525_A_C	rs10045431	9e-17	-0.47	-0.580757	-0.359243				0.161798	FALSE
GCST006585_900	UBLCP1	Combined	Blood protein levels [IL12B, 13733_5_3]	PMID:30072576	Emilsson V	2018-08-02	3200			5_159347957_C_A	rs983825	3e-87	0.499915	0.450427	0.549402				0.158806	FALSE
NEALE2_6149_1	UBLCP1	Combined	Mouth ulcers | mouth/teeth dental problems		UKB Neale v2	2018-08-01	359841	0	36831	5_159391737_A_C	rs6556416	2.44725e-10				1.05401	1.03698	1.07131	0.15874	TRUE
GCST003045	UBLCP1	Combined	Ulcerative colitis [EA]	PMID:26192919	Liu JZ	2015-07-20	27432	45215	6968	5_159347957_C_A	rs983825	1.20776e-17				1.12317	1.09367	1.15347	0.150994	TRUE
GCST90002369	UBLCP1	Combined	Red cell distribution width	PMID:32888493	Chen MH	2020-09-01	531774			5_159177955_G_A	rs10076782	3.39e-09	0.012774	0.00854236	0.0170056				0.130579	TRUE
GCST90038602	UBLCP1	Combined	Hematological or dermatological disease	PMID:33959723	Donertas HM	2021-04-08	484598		26874	5_159402519_A_T	rs12188300	6.5e-12				1.0056	1.00399	1.00721	0.11744	TRUE
GCST011956	UBLCP1	Combined	Systemic lupus erythematosus	PMID:33272962	Yin X	2020-12-03	208370		13377	5_159459931_A_G	rs2421184	6e-12				0.904159	0.878576	0.930488	0.117171	FALSE
GCST000836	UBLCP1	Combined	Psoriasis	PMID:20953188	Ellinghaus E	2010-10-17	1618	12906	472	5_159332892_A_G	rs2546890	1e-20				0.649351	0.593077	0.710963	0.116035	FALSE
GCST002740_4	UBLCP1	Combined	Inflammatory skin disease [Psoriasis]	PMID:25574825	Baurecht H	2015-01-08	18190		6291	5_159332892_A_G	rs2546890	3e-35							0.116035	FALSE
GCST009597	UBLCP1	Combined	Multiple sclerosis	PMID:31604244	International Multiple Sclerosis Genetics Consortium	2019-09-01	41505	74299	14802	5_159332892_A_G	rs2546890	5e-19				0.919287	0.902429	0.936459	0.116035	FALSE
GCST90061440	UBLCP1	Combined	Primary biliary cholangitis	PMID:34033851	Cordell HJ	2021-05-22	24510		8021	5_159332892_A_G	rs2546890	3e-11	-0.144233	-0.186766	-0.1017				0.116035	FALSE
GCST90061442	UBLCP1	Combined	Primary biliary cholangitis	PMID:34033851	Cordell HJ	2021-05-22	62576		10516	5_159332892_A_G	rs2546890	5e-12	-0.132819	-0.170517	-0.0951212				0.110609	FALSE
GCST000964	UBLCP1	Combined	Ulcerative colitis	PMID:21297633	Anderson CA	2011-02-06	26405	22545	6687	5_159399784_C_A	rs6871626	1.02e-08				0.892857	0.858892	0.928166	0.11018	TRUE
GCST003044	UBLCP1	Combined	Crohn's disease [EA]	PMID:26192919	Liu JZ	2015-07-20	20883	48385	5956	5_159344329_G_A	rs11135059	2.97089e-34				1.16824	1.13943	1.19778	0.105323	TRUE
NEALE2_20003_1140869848	UBLCP1	Combined	Methotrexate | treatment/medication code		UKB Neale v2	2018-08-01	361141	0	1918	5_159396986_A_G	rs113630578	7.844e-09				2.04745	1.60521	2.61154	0.105236	TRUE
GCST000879	UBLCP1	Combined	Crohn's disease	PMID:21102463	Franke A	2010-11-21	21389	30962	6333	5_159360377_G_A	rs6556412	5e-14				1.18	1.13026	1.23193	0.102594	FALSE
GCST004132	UBLCP1	Combined	Crohn's disease	PMID:28067908	de Lange KM	2017-01-09	40266		12194	5_159371067_A_G	rs6898844	8.688e-20				1.16532	1.12758	1.20434	0.0992695	TRUE
GCST011938	UBLCP1	Combined	Takayasu arteritis	PMID:33308445	Ortiz-Fernandez L	2020-12-03	2404		683	5_159370719_C_G	rs12515766	2e-08							0.0985999	FALSE
GCST011939	UBLCP1	Combined	Takayasu arteritis	PMID:33308445	Ortiz-Fernandez L	2020-12-03	6854		1091	5_159377920_G_T	rs4379175	3e-09				1.3624	1.23006	1.50898	0.0985552	FALSE
GCST90002407	UBLCP1	Combined	White blood cell count	PMID:32888494	Vuckovic D	2020-09-01	408112			5_159538767_G_A	rs10476298	2.5e-10	-0.0141698	-0.0185615	-0.00977811				0.0984263	TRUE
GCST003043	UBLCP1	Combined	Inflammatory bowel disease [EA]	PMID:26192919	Liu JZ	2015-07-20	34652	61834	12882	5_159344329_G_A	rs11135059	2.57404e-33				1.1357	1.11239	1.1595	0.0936844	TRUE
SAIGE_696_4	UBLCP1	Combined	Psoriasis		UKB SAIGE	2018-10-24	400436	0	2237	5_159393053_T_C	rs10060969	5.1e-14				0.781922	0.733522	0.833516	0.0935526	TRUE
GCST007043	UBLCP1	Combined	Psoriatic arthritis	PMID:30552173	Aterido A	2018-12-14	2198	2847	744	5_159341357_A_G	rs4921483	9e-10							0.0797492	FALSE
GCST011494	UBLCP1	Combined	Daytime nap	PMID:33568662	Dashti HS	2021-02-10	452633	541333		5_159615645_C_T	rs73817091	3.8e-08	0.0165127	0.0105891	0.0224363				0.0783022	TRUE
GCST90025974	UBLCP1	Combined	Hemoglobin A1c levels	PMID:34226706	Barton AR	2021-07-05	437749			5_158775998_C_T	rs17056207	3.4e-11	0.0213215	0.014823	0.02782				0.0764897	TRUE
GCST90025984	UBLCP1	Combined	Lymphocyte counts	PMID:34226706	Barton AR	2021-07-05	443762			5_158775998_C_T	rs17056207	1.1e-30	-0.0378643	-0.0444225	-0.0313061				0.0764897	TRUE
GCST010343	UBLCP1	Combined	Neurofibrillary tangles (SNP x SNP interaction)	PMID:32450446	Wang H	2020-04-29	1316			5_159152704_A_G	rs6556401	2e-08							0.0716805	FALSE
GCST90002328	UBLCP1	Combined	Mean corpuscular hemoglobin concentration	PMID:32888493	Chen MH	2020-09-01	491553			5_158770461_A_G	rs7709065	1.43e-16	-0.021576	-0.0266916	-0.0164604				0.0714715	TRUE
GCST90002391	UBLCP1	Combined	Mean corpuscular hemoglobin concentration	PMID:32888494	Vuckovic D	2020-09-01	408112			5_158775283_A_C	rs4704959	3.6e-14	-0.0215558	-0.0271341	-0.0159775				0.0714715	TRUE
GCST007841	UBLCP1	Combined	Height	PMID:30595370	Kichaev G	2018-12-27	458000			5_159494887_G_A	rs6880702	3e-10							0.0691109	FALSE
GCST90025968	UBLCP1	Combined	Systolic blood pressure	PMID:34226706	Barton AR	2021-07-05	422713			5_158777417_A_G	rs1368298	3.1e-16	-0.0166312	-0.0206623	-0.0126001				0.0689574	TRUE
GCST90002374	UBLCP1	Combined	White blood cell count	PMID:32888493	Chen MH	2020-09-01	562243			5_159780687_G_A	rs9313822	9.35e-10	0.025101	0.0170689	0.0331331				0.0655801	TRUE
GCST90002346	UBLCP1	Combined	Mean platelet volume	PMID:32888493	Chen MH	2020-09-01	460935			5_159208094_T_C	rs6556405	1.37e-191	0.065207	0.0608793	0.0695347				0.0653744	TRUE
NEALE2_23107_raw	UBLCP1	Combined	Impedance of leg (right)		UKB Neale v2	2018-08-01	354817	0		5_158918915_A_G	rs6869051	1.46098e-08	0.548338	0.358663	0.738013				0.0643374	TRUE
GCST90002374	UBLCP1	Combined	White blood cell count	PMID:32888493	Chen MH	2020-09-01	562243			5_159529186_G_T	rs6863638	7.87e-11	-0.011996	-0.0156083	-0.00838372				0.0599611	TRUE
GCST002874_2	UBLCP1	Combined	Psoriasis [Chinese, conditional on rs1990760]	PMID:25903422	Yin X	2015-04-23	13816	21070	5084	5_159337169_T_C	rs7709212	5e-09				0.8	0.742344	0.862134	0.0586811	FALSE
FINNGEN_R6_L12_PSORI_ARTHRO	UBLCP1	Combined	Arthropathic psoriasis		FINNGEN_R6	2022-01-24	254386	0	2063	5_159337470_T_C	rs4921482	2.31e-10				0.803	0.750335	0.859363	0.0580441	TRUE
GCST90002401	UBLCP1	Combined	Platelet distribution width	PMID:32888494	Vuckovic D	2020-09-01	408112			5_159208094_T_C	rs6556405	1.2e-24	0.0255114	0.0206325	0.0303903				0.0579601	TRUE
GCST010340	UBLCP1	Combined	Total PHF-tau (SNP x SNP interaction)	PMID:32450446	Wang H	2020-04-29	1285			5_159186781_C_A	rs6871659	4e-13							0.0575808	FALSE
GCST002874_3	UBLCP1	Combined	Psoriasis [Chinese]	PMID:25903422	Yin X	2015-04-23	13816	21070	5084	5_159337169_T_C	rs7709212	1e-11				0.714286	0.648325	0.786957	0.0573653	FALSE
GCST004616	UBLCP1	Combined	Platelet distribution width	PMID:27863252	Astle WJ	2016-11-17	164433			5_159225387_G_A	rs2901184	5.973e-19	0.0371716	0.0289786	0.0453646				0.056863	TRUE
GCST90056183	UBLCP1	Combined	Platelet count	PMID:34469753	Kachuri L	2021-08-26	235256	100764		5_159208094_T_C	rs6556405	6e-24							0.0562586	FALSE
GCST90002402	UBLCP1	Combined	Platelet count	PMID:32888494	Vuckovic D	2020-09-01	408112			5_159203038_C_T	rs6893046	6.5e-29	-0.0272449	-0.0320305	-0.0224593				0.0561356	TRUE
NEALE2_2395_4	UBLCP1	Combined	Pattern 4 | hair/balding pattern		UKB Neale v2	2018-08-01	165649	0	30225	5_158818626_A_C	rs7710925	1.775e-12				0.93753	0.92087	0.954491	0.0558123	TRUE
GCST001335	UBLCP1	Combined	Mean platelet volume	PMID:22139419	Gieger C	2011-11-30	18600	18838		5_159177955_G_A	rs10076782	4e-08	0.007	0.0045013	0.0094987				0.0552911	FALSE
GCST90056184	UBLCP1	Combined	Platelet-to-lymphocyte ratio	PMID:34469753	Kachuri L	2021-08-26	234552	100478		5_159166365_T_C	rs7718670	2e-09							0.0550488	FALSE
NEALE2_30080_raw	UBLCP1	Combined	Platelet count		UKB Neale v2	2018-08-01	350474	0		5_159208094_T_C	rs6556405	5.83414e-36	-2.00681	-2.32095	-1.69267				0.0549779	TRUE
GCST90087646	UBLCP1	Combined	Serum levels of protein IL12B	PMID:35078996	Gudjonsson A	2022-01-25	5363			5_159316100_C_T	rs3213120	2e-91	-1.20347	-1.31979	-1.08715				0.0547843	FALSE
NEALE2_30110_raw	UBLCP1	Combined	Platelet distribution width		UKB Neale v2	2018-08-01	350470	0		5_159208094_T_C	rs6556405	6.35698e-28	0.0155168	0.0127406	0.018293				0.0546835	TRUE
GCST90025958	UBLCP1	Combined	Sex hormone-binding globulin levels	PMID:34226706	Barton AR	2021-07-05	397043			5_159147187_C_T	rs7445090	2e-12	0.0135097	0.0092632	0.0177562				0.0542596	TRUE
GCST90002357	UBLCP1	Combined	Platelet count	PMID:32888493	Chen MH	2020-09-01	542827			5_159195524_C_A	rs55801554	9.5e-35	-0.026052	-0.0302013	-0.0219027				0.0513893	TRUE
GCST004603	UBLCP1	Combined	Platelet count	PMID:27863252	Astle WJ	2016-11-17	166066			5_159172350_G_A	rs10075570	3.792e-11	-0.0278159	-0.0360614	-0.0195704				0.0512987	TRUE
GCST004599	UBLCP1	Combined	Mean platelet volume	PMID:27863252	Astle WJ	2016-11-17	164454			5_159195524_C_A	rs55801554	5.946e-58	0.067642	0.0593804	0.0759036				0.0510974	TRUE
GCST90002395	UBLCP1	Combined	Mean platelet volume	PMID:32888494	Vuckovic D	2020-09-01	408112			5_159208094_T_C	rs6556405	1.9e-175	0.0667578	0.0621245	0.0713911				0.0506868	TRUE
GCST003270	UBLCP1	Combined	Psoriatic arthritis	PMID:26626624	Stuart PE	2015-11-28	6880	17062	1946	5_159337470_T_C	rs4921482	1e-24				0.682594	0.634602	0.734215	0.0506186	FALSE
GCST010241	UBLCP1	Combined	Apolipoprotein A1 levels	PMID:32203549	Richardson TG	2020-03-23	393193			5_159195524_C_A	rs55801554	2e-09	0.0137178	0.00923501	0.0182006				0.0502565	FALSE
GCST010242	UBLCP1	Combined	HDL cholesterol levels	PMID:32203549	Richardson TG	2020-03-23	403943			5_159195524_C_A	rs55801554	4e-10	0.0138395	0.00950223	0.0181768				0.0502565	FALSE
GCST90025956	UBLCP1	Combined	HDL cholesterol levels	PMID:34226706	Barton AR	2021-07-05	400754			5_158852407_T_C	rs116640818	1.8e-08	-0.0258124	-0.0350902	-0.0165346				0.0474818	TRUE
GCST90002332	UBLCP1	Combined	Mean corpuscular hemoglobin concentration	PMID:32888493	Chen MH	2020-09-01	642173			5_158764760_A_G	rs11740542	1e-14							0.0466019	FALSE
NEALE2_30270_raw	UBLCP1	Combined	Mean sphered cell volume		UKB Neale v2	2018-08-01	344729	0		5_158906684_T_C	rs6556370	9.74076e-09	0.0757739	0.0498788	0.101669				0.0465622	TRUE
GCST008479	UBLCP1	Combined	Psoriasis	PMID:25854761	Zuo X	2015-04-09	22422	20338	11245	5_159176563_T_C	rs1473247	6e-11							0.0461915	FALSE
GCST002874_8	UBLCP1	Combined	Psoriasis [EA]	PMID:25903422	Yin X	2015-04-23	13816	21070	5084	5_159337169_T_C	rs7709212	3e-20				0.729927	0.682672	0.780453	0.0460401	FALSE
GCST011990	UBLCP1	Combined	Psoriasis or type 2 diabetes (trans-disease meta-analysis)(opposite effect)	PMID:33385400	Patrick MT	2020-12-29	925490		85148	5_159339014_G_A	rs62377586	3e-50				0.847458	0.829213	0.866103	0.0457814	FALSE
GCST003268	UBLCP1	Combined	Psoriasis vulgaris	PMID:26626624	Stuart PE	2015-11-28	8941	21801	4007	5_159337169_T_C	rs7709212	2e-42				0.733138	0.701179	0.766554	0.0456116	FALSE
GCST90025951	UBLCP1	Combined	Platelet count	PMID:34226706	Barton AR	2021-07-05	444866			5_158804982_G_A	rs7719873	2.3e-18	-0.0290855	-0.0356245	-0.0225465				0.0454333	TRUE
GCST90025960	UBLCP1	Combined	Mean platelet volume	PMID:34226706	Barton AR	2021-07-05	445364			5_158804982_G_A	rs7719873	4.4e-27	0.0336274	0.02748	0.0397748				0.0454333	TRUE
GCST90025972	UBLCP1	Combined	Reticulocyte count	PMID:34226706	Barton AR	2021-07-05	437291			5_158804982_G_A	rs7719873	2.4e-08	-0.0185325	-0.0254934	-0.0115716				0.0454333	TRUE
GCST90025982	UBLCP1	Combined	Heel bone mineral density T score	PMID:34226706	Barton AR	2021-07-05	445855			5_158804982_G_A	rs7719873	2.8e-11	-0.0212791	-0.027862	-0.0146962				0.0454333	TRUE
GCST000321	UBLCP1	Combined	Psoriasis	PMID:19169255	Zhang XJ	2009-01-25	2271	13061	1139	5_159323761_C_T	rs3213094	3e-26				1.28	1.22288	1.33978	0.0440018	FALSE
GCST90002361	UBLCP1	Combined	Platelet count	PMID:32888493	Chen MH	2020-09-01	721201			5_159208094_T_C	rs6556405	5e-39							0.0428575	FALSE
GCST90002394	UBLCP1	Combined	Monocyte percentage of white cells	PMID:32888494	Vuckovic D	2020-09-01	408112			5_158825430_C_G	rs17056278	2.2e-16	0.0328137	0.0249829	0.0406445				0.0411494	TRUE
GCST002874	UBLCP1	Combined	Psoriasis	PMID:25903422	Yin X	2015-04-23	13816	21070	5084	5_159337169_T_C	rs7709212	2e-30				0.724638	0.685813	0.76566	0.0401981	FALSE
GCST90025955	UBLCP1	Combined	Apolipoprotein A1 levels	PMID:34226706	Barton AR	2021-07-05	398508			5_159208094_T_C	rs6556405	6.4e-12	0.016028	0.0113815	0.0206745				0.040007	TRUE
GCST90025956	UBLCP1	Combined	HDL cholesterol levels	PMID:34226706	Barton AR	2021-07-05	400754			5_159208094_T_C	rs6556405	5.1e-14	0.0164705	0.0119865	0.0209545				0.0397326	TRUE
NEALE2_4119_raw	UBLCP1	Combined	Ankle spacing width (right)		UKB Neale v2	2018-08-01	114614	0		5_158826435_G_T	rs60172775	5.3892e-11	-0.127013	-0.16496	-0.0890662				0.0396294	TRUE
NEALE2_23108_raw	UBLCP1	Combined	Impedance of leg (left)		UKB Neale v2	2018-08-01	354811	0		5_158978625_AT_A	rs1457565060	9.67628e-09	-0.471675	-0.632835	-0.310515				0.0389486	TRUE
GCST90002349	UBLCP1	Combined	Mean platelet volume	PMID:32888493	Chen MH	2020-09-01	484042			5_159208094_T_C	rs6556405	2e-194							0.0388095	FALSE
GCST90025951	UBLCP1	Combined	Platelet count	PMID:34226706	Barton AR	2021-07-05	444866			5_159208094_T_C	rs6556405	8e-53	-0.0318081	-0.0360011	-0.0276151				0.0378054	TRUE
GCST90025960	UBLCP1	Combined	Mean platelet volume	PMID:34226706	Barton AR	2021-07-05	445364			5_159208094_T_C	rs6556405	6.9e-257	0.0656205	0.0616781	0.0695629				0.0378054	TRUE
NEALE2_30100_raw	UBLCP1	Combined	Mean platelet (thrombocyte) volume		UKB Neale v2	2018-08-01	350470	0		5_159208094_T_C	rs6556405	2.01623e-133	0.0731457	0.0673159	0.0789755				0.0378054	TRUE
GCST90090980	UBLCP1	Combined	Breast cancer	PMID:32139696	Shu X	2020-03-05	277932	33467	147183	5_158817075_C_T	rs1432679	5e-37				0.93	0.919653	0.940464	0.0369972	FALSE
NEALE2_30100_raw	UBLCP1	Combined	Mean platelet (thrombocyte) volume		UKB Neale v2	2018-08-01	350470	0		5_158819642_T_C	rs7720275	2.59693e-26	0.0363282	0.0296196	0.0430368				0.0369972	TRUE
NEALE2_30190_raw	UBLCP1	Combined	Monocyte percentage		UKB Neale v2	2018-08-01	349861	0		5_158888255_CGT_C	rs910535999	1.16537e-09	0.071028	0.0481501	0.0939059				0.0367343	TRUE
FINNGEN_R6_I9_VEINSOTH	UBLCP1	Combined	Other disorders of veins		FINNGEN_R6	2022-01-24	233021	0	7286	5_158799646_A_C	rs1549883	3e-08				0.883	0.844981	0.922729	0.0365733	TRUE
FINNGEN_R6_I9_VARICVE	UBLCP1	Combined	Varicose veins		FINNGEN_R6	2022-01-24	246160	0	20425	5_158803005_G_T	rs11135046	8.07e-21				0.888829	0.86716	0.91104	0.0364199	TRUE
FINNGEN_R6_I9_DISVEINLYMPH	UBLCP1	Combined	Diseases of veins lymphatic vessels and lymph nodes not elsewhere classified”		FINNGEN_R6	2022-01-24	260405	0	34670	5_158803005_G_T	rs11135046	2.68e-16				0.923458	0.90602	0.941232	0.0364051	TRUE
SAIGE_454	UBLCP1	Combined	Varicose veins		UKB SAIGE	2018-10-24	381764	0	12172	5_158803005_G_T	rs11135046	1.51e-18				0.887808	0.864624	0.911613	0.0357012	TRUE
SAIGE_454_1	UBLCP1	Combined	Varicose veins of lower extremity		UKB SAIGE	2018-10-24	381289	0	11697	5_158803005_G_T	rs11135046	4.19e-20				0.881615	0.858256	0.905609	0.0357012	TRUE
GCST90002346	UBLCP1	Combined	Mean platelet volume	PMID:32888493	Chen MH	2020-09-01	460935			5_158819642_T_C	rs7720275	3.16e-29	0.028803	0.0237756	0.0338304				0.0356709	TRUE
GCST90018939	UBLCP1	Combined	Varicose veins	PMID:34594039	Sakaue S	2021-09-30	638428		22511	5_158803005_G_T	rs11135046	3e-26	-0.113	-0.133896	-0.0921044				0.035623	FALSE
GCST006433	UBLCP1	Combined	Heel bone mineral density	PMID:30048462	Kim SK	2018-07-26	394929			5_158836136_G_A	rs6885822	3e-20							0.0353601	FALSE
GCST007066	UBLCP1	Combined	Heel bone mineral density	PMID:30595370	Kichaev G	2018-12-27	446000			5_158836136_G_A	rs6885822	1e-20							0.0353601	FALSE
GCST90018958	UBLCP1	Combined	Hemoglobin A1c levels	PMID:34594039	Sakaue S	2021-09-30	415403			5_158815537_G_A	rs13164506	3e-15	0.0233	0.0175126	0.0290874				0.0353601	FALSE
GCST004632	UBLCP1	Combined	Lymphocyte percentage of white cells	PMID:27863252	Astle WJ	2016-11-17	171748			5_159003692_A_G	rs75494227	4.192e-09	-0.0390569	-0.0520838	-0.02603				0.0353333	TRUE
GCST90002402	UBLCP1	Combined	Platelet count	PMID:32888494	Vuckovic D	2020-09-01	408112			5_158772248_A_G	rs4704958	7.9e-13	-0.0196318	-0.0250039	-0.0142597				0.0353237	TRUE
GCST90018799	UBLCP1	Combined	Breast cancer	PMID:34594039	Sakaue S	2021-09-30	337280		23714	5_158800890_G_A	rs12332693	3e-13	-0.0734	-0.0931225	-0.0536775				0.0353237	FALSE
GCST90002395	UBLCP1	Combined	Mean platelet volume	PMID:32888494	Vuckovic D	2020-09-01	408112			5_158775912_A_G	rs11745795	2.5e-26	0.0282348	0.0230217	0.0334479				0.035033	TRUE
GCST90018970	UBLCP1	Combined	Pulse pressure	PMID:34594039	Sakaue S	2021-09-30	506308			5_158777417_A_G	rs1368298	4e-22	-0.0178	-0.0214074	-0.0141926				0.0347245	FALSE
NEALE2_20003_1140865336	UBLCP1	Combined	Spasmonal 60mg capsule | treatment/medication code		UKB Neale v2	2018-08-01	361141	0	263	5_159009566_G_C	rs73818906	1.91437e-08				5.68883	3.10231	10.4318	0.0340056	TRUE
GCST90002316	UBLCP1	Combined	Lymphocyte counts	PMID:32888493	Chen MH	2020-09-01	524923			5_158834867_C_G	rs78277239	2.81e-33	-0.042921	-0.0499162	-0.0359258				0.0328697	TRUE
GCST007070	UBLCP1	Combined	White blood cell count	PMID:30595370	Kichaev G	2018-12-27	444000			5_159674699_C_A	rs7705455	6e-09							0.032479	FALSE
GCST90002388	UBLCP1	Combined	Lymphocyte counts	PMID:32888494	Vuckovic D	2020-09-01	408112			5_158893060_CA_C	rs7712033	6.6e-32	-0.0470594	-0.0549057	-0.0392131				0.0320797	TRUE
GCST90002340	UBLCP1	Combined	Monocyte count	PMID:32888493	Chen MH	2020-09-01	521594			5_158873790_C_A	rs31196	2.62e-10	-0.011946	-0.0156484	-0.00824356				0.031994	TRUE
SAIGE_174	UBLCP1	Combined	Breast cancer		UKB SAIGE	2018-10-24	401447	0	12898	5_158803005_G_T	rs11135046	1.97e-10				0.919339	0.895859	0.943435	0.0318181	TRUE
GCST009777	UBLCP1	Combined	C-reactive protein levels	PMID:31900758	Han X	2020-01-03	418642			5_158819777_A_C	rs4704780	7e-11	0.0227696	0.0159254	0.0296138				0.0317858	FALSE
GCST010341	UBLCP1	Combined	Diffuse plaques (SNP x SNP interaction)	PMID:32450446	Wang H	2020-04-29	1316			5_158834155_C_T	rs17715065	2e-08							0.0313525	FALSE
NEALE2_4080_raw	UBLCP1	Combined	Systolic blood pressure, automated reading		UKB Neale v2	2018-08-01	340159	0		5_158840966_A_C	rs4594837	3.18e-13	0.315079	0.230328	0.39983				0.031314	TRUE
GCST006979	UBLCP1	Combined	Heel bone mineral density	PMID:30598549	Morris JA	2018-12-31	426824			5_158836136_G_A	rs6885822	2.9e-20	-0.023218	-0.0281494	-0.0182866				0.0312076	TRUE
GCST007269	UBLCP1	Combined	Pulse pressure	PMID:30578418	Giri A	2018-12-21	459777	316301		5_158843217_A_C	rs7707918	1e-16	-0.212	-0.262034	-0.161966				0.0312076	FALSE
GCST007325	UBLCP1	Combined	General risk tolerance (MTAG)	PMID:30643258	Karlsson Linner R	2019-01-14	975353			5_158836472_T_G	rs6876405	5e-12	0.0096	0.00687525	0.0123248				0.0312076	FALSE
GCST90000061	UBLCP1	Combined	Pulse pressure	PMID:33230300	Surendran P	2020-11-23	810865	354096		5_158831453_C_T	rs57392066	8.42e-33	0.018987	0.0158672	0.0221069				0.0312076	TRUE
GCST90000062	UBLCP1	Combined	Systolic blood pressure	PMID:33230300	Surendran P	2020-11-23	810865	354096		5_158831453_C_T	rs57392066	8.742e-18	0.0137026	0.0105758	0.0168294				0.0312076	TRUE
GCST90011804	UBLCP1	Combined	Breast cancer	PMID:32887889	Rashkin SR	2020-09-04	428231		17881	5_158834155_C_T	rs17715065	1e-11				0.927644	0.907796	0.947925	0.0312076	FALSE
GCST90018972	UBLCP1	Combined	Systolic blood pressure	PMID:34594039	Sakaue S	2021-09-30	485664			5_158834155_C_T	rs17715065	2e-17	0.0161	0.0123848	0.0198152				0.0312076	FALSE
GCST90027052	UBLCP1	Combined	Breast cancer	PMID:34290314	Brandes N	2021-07-21	149186		10682	5_158829110_A_G	rs11954193	1e-09							0.0312076	FALSE
NEALE2_3144_raw	UBLCP1	Combined	Heel broadband ultrasound attenuation, direct entry		UKB Neale v2	2018-08-01	206576	0		5_158815537_G_A	rs13164506	5.2864e-11	-0.496105	-0.644264	-0.347946				0.0312076	TRUE
NEALE2_3147_raw	UBLCP1	Combined	Heel quantitative ultrasound index (qui), direct entry		UKB Neale v2	2018-08-01	206589	0		5_158836136_G_A	rs6885822	9.19672e-10	-0.54144	-0.714756	-0.368124				0.0312076	TRUE
NEALE2_3148_raw	UBLCP1	Combined	Heel bone mineral density (bmd)		UKB Neale v2	2018-08-01	206496	0		5_158836136_G_A	rs6885822	1.38149e-09	-0.00337343	-0.00446489	-0.00228197				0.0312076	TRUE
NEALE2_78_raw	UBLCP1	Combined	Heel bone mineral density (bmd) t-score, automated		UKB Neale v2	2018-08-01	206589	0		5_158836136_G_A	rs6885822	9.2265e-10	-0.0305646	-0.0403492	-0.02078				0.0312076	TRUE
GCST001937	UBLCP1	Combined	Breast cancer	PMID:23535729	Michailidou K	2013-04-01	22627	87170	10052	5_158817075_C_T	rs1432679	2e-14				0.934579	0.91852	0.95092	0.0310299	FALSE
GCST004950	UBLCP1	Combined	Breast cancer	PMID:25751625	Michailidou K	2015-04-01	33864	89677	15748	5_158817075_C_T	rs1432679	4e-16				0.934579	0.919475	0.949932	0.0310299	FALSE
GCST005076	UBLCP1	Combined	Breast cancer (estrogen-receptor negative)	PMID:29058716	Milne RL	2017-10-23	72261	49801	14135	5_158817075_C_T	rs1432679	1e-10				0.925926	0.904578	0.947777	0.0310299	FALSE
GCST90019509	UBLCP1	Combined	Glycated hemoglobin levels	PMID:33462484	Sinnott-Armstrong N	2021-01-18	338919			5_158815537_G_A	rs13164506	7e-15	0.0252	0.0188551	0.0315449				0.0310299	FALSE
GCST007039	UBLCP1	Combined	Body mass index	PMID:30595370	Kichaev G	2018-12-27	458000			5_158844672_T_C	rs17056301	4e-09							0.0305446	FALSE
GCST90002400	UBLCP1	Combined	Plateletcrit	PMID:32888494	Vuckovic D	2020-09-01	408112			5_159770540_C_A		5.1e-09	-0.0283975	-0.037923	-0.018872				0.0305434	TRUE
GCST002641	UBLCP1	Combined	Hip circumference (psychosocial stress interaction) [EA]	PMID:25271088	Singh A	2014-10-01	5805	3157		5_158825430_C_G	rs17056278	3e-08							0.03052	FALSE
GCST007267	UBLCP1	Combined	Systolic blood pressure	PMID:30578418	Giri A	2018-12-21	459777	316301		5_158894394_G_GTAAA	rs368910700	2e-14	-0.2629	-0.330252	-0.195548				0.0303619	FALSE
GCST007087	UBLCP1	Combined	Systolic blood pressure	PMID:30595370	Kichaev G	2018-12-27	422000			5_158840966_A_C	rs4594837	3e-17							0.0303481	FALSE
GCST007815	UBLCP1	Combined	Male-pattern baldness	PMID:28272467	Heilmann-Heimbach S	2017-03-08	22518		10846	5_158847483_A_G	rs17643057	3e-25	-0.21	-0.249646	-0.170354				0.0303481	FALSE
GCST90002393	UBLCP1	Combined	Monocyte count	PMID:32888494	Vuckovic D	2020-09-01	408112			5_158873790_C_A	rs31196	2e-09	0.0135532	0.00912418	0.0179822				0.0303481	FALSE
GCST90025998	UBLCP1	Combined	Lung function (FVC)	PMID:34226706	Barton AR	2021-07-05	371898			5_158869988_C_T	rs2072495	8.3e-20	-0.0193054	-0.0235392	-0.0150716				0.0303129	TRUE
GCST004609	UBLCP1	Combined	Monocyte percentage of white cells	PMID:27863252	Astle WJ	2016-11-17	170494			5_158920153_ATG_A	rs1026987850	1.253e-10	0.0401419	0.0279111	0.0523728				0.030206	TRUE
GCST90056181	UBLCP1	Combined	Lymphocyte-to-monocyte ratio	PMID:34469753	Kachuri L	2021-08-26	234184	100284		5_158778557_G_A	rs56286460	5e-19							0.0300894	FALSE
GCST90018976	UBLCP1	Combined	Serum total protein level	PMID:34594039	Sakaue S	2021-09-30	448242			5_158880309_G_A	rs17652779	5e-13	-0.0224	-0.0284764	-0.0163236				0.030035	FALSE
FINNGEN_R6_FG_DISVEINLYMPH	UBLCP1	Combined	Diseases of veins lymphatic vessels and lymph nodes not elsewhere classified (FINNGEN)”		FINNGEN_R6	2022-01-24	165842	0	30021	5_158803005_G_T	rs11135046	1.74e-12				0.921558	0.900875	0.942715	0.0296827	TRUE
NEALE2_2395_4	UBLCP1	Combined	Pattern 4 | hair/balding pattern		UKB Neale v2	2018-08-01	165649	0	30225	5_158905372_T_C	rs17543752	2.3627e-100				0.822229	0.807538	0.837187	0.0296318	TRUE
GCST90025948	UBLCP1	Combined	Serum phosphate levels	PMID:34226706	Barton AR	2021-07-05	400159			5_159090225_T_G	rs13168903	1.6e-10	-0.0135726	-0.0178297	-0.00931554				0.029621	TRUE
GCST90011900	UBLCP1	Combined	Serum alkaline phosphatase levels	PMID:33547301	Chen VL	2021-02-05	390964	105030		5_159086538_T_C	rs6898290	2e-08	5.63	3.66371	7.59629				0.0295721	FALSE
GCST90013406	UBLCP1	Combined	Liver enzyme levels (alkaline phosphatase)	PMID:33972514	Pazoki R	2021-05-10	437438	315572		5_159086538_T_C	rs6898290	2e-16	0.00201993	0.00153841	0.00250145				0.0295721	FALSE
GCST90018942	UBLCP1	Combined	Serum alkaline phosphatase levels	PMID:34594039	Sakaue S	2021-09-30	463178			5_159086538_T_C	rs6898290	5e-18	0.0176	0.0136136	0.0215864				0.0295721	FALSE
GCST90011822	UBLCP1	Combined	Cancer (pleiotropy)	PMID:32887889	Rashkin SR	2020-09-04	475312		64962	5_158793185_A_G	rs31864	8e-09				1.07411	1.04833	1.10053	0.0295135	FALSE
GCST90025947	UBLCP1	Combined	Serum alkaline phosphatase levels	PMID:34226706	Barton AR	2021-07-05	437896			5_159090225_T_G	rs13168903	8.5e-19	0.0162481	0.0124694	0.0200268				0.0294685	TRUE
GCST007225	UBLCP1	Combined	Varicose veins	PMID:30566020	Fukaya E	2018-12-01	337536		9577	5_158803005_G_T	rs11135046	3e-16	-0.12	-0.148777	-0.0912235				0.0293728	FALSE
GCST008057	UBLCP1	Combined	Varicose veins	PMID:30998689	Shadrina AS	2019-04-18	408455		10861	5_158803005_G_T	rs11135046	3e-19	-0.003154	-0.00384327	-0.00246473				0.0293728	FALSE
GCST004278	UBLCP1	Combined	Pulse pressure	PMID:28135244	Warren HR	2017-01-30	140886	190318		5_158793185_A_G	rs31864	6e-11	-0.206	-0.267702	-0.144298				0.0293056	FALSE
GCST90001577	UBLCP1	Combined	Transitional B cell Absolute Count	PMID:32929287	Orru V	2020-09-14	3656			5_158890594_T_A	rs75512885	9e-09							0.029073	FALSE
GCST90025974	UBLCP1	Combined	Hemoglobin A1c levels	PMID:34226706	Barton AR	2021-07-05	437749			5_158804982_G_A	rs7719873	1.2e-08	0.0207962	0.0138798	0.0277125				0.0284691	TRUE
GCST90002389	UBLCP1	Combined	Lymphocyte percentage of white cells	PMID:32888494	Vuckovic D	2020-09-01	408112			5_158834867_C_G	rs78277239	4.2e-21	-0.0381494	-0.0460804	-0.0302184				0.0283814	TRUE
NEALE2_30180_raw	UBLCP1	Combined	Lymphocyte percentage		UKB Neale v2	2018-08-01	349861	0		5_158820370_T_C	rs4704963	2.234e-12	-0.227411	-0.290911	-0.163911				0.0283057	TRUE
GCST004988	UBLCP1	Combined	Breast cancer	PMID:29059683	Michailidou K	2017-10-23	139274	103745	76192	5_158817075_C_T	rs1432679	6.633e-31				0.93081	0.919567	0.94219	0.027977	TRUE
GCST90018950	UBLCP1	Combined	C-reactive protein	PMID:34594039	Sakaue S	2021-09-30	436491			5_158820370_T_C	rs4704963	8e-09	0.0244	0.0161094	0.0326906				0.0278992	FALSE
GCST90002357	UBLCP1	Combined	Platelet count	PMID:32888493	Chen MH	2020-09-01	542827			5_158819642_T_C	rs7720275	5e-15	-0.019271	-0.0240906	-0.0144514				0.0277796	TRUE
NEALE2_2395_3	UBLCP1	Combined	Pattern 3 | hair/balding pattern		UKB Neale v2	2018-08-01	165649	0	44304	5_158894394_G_GTAAA	rs368910700	4.03619e-17				0.934893	0.920343	0.949672	0.0274943	TRUE
GCST005116	UBLCP1	Combined	Male-pattern baldness	PMID:29146897	Pirastu N	2017-11-17	43590	31089	25662	5_158893869_C_G	rs1422798	2e-44							0.027493	FALSE
GCST90002406	UBLCP1	Combined	Reticulocyte fraction of red cells	PMID:32888494	Vuckovic D	2020-09-01	408112			5_158769734_A_C	rs6863275	4.1e-09	-0.0228538	-0.0304737	-0.0152339				0.0273731	TRUE
GCST90001392	UBLCP1	Combined	IgD+ CD38+ B cell Absolute Count	PMID:32929287	Orru V	2020-09-14	3656			5_158849602_G_A	rs80330977	6e-09	-0.2576	-0.3444	-0.1708				0.0272347	FALSE
GCST007429	UBLCP1	Combined	Lung function (FVC)	PMID:30804560	Shrine N	2019-02-25	321047	79005		5_158852630_G_A	rs891903	9.6e-18	-0.0233	-0.028592	-0.018008				0.0272339	TRUE
GCST006661	UBLCP1	Combined	Male-pattern baldness	PMID:28196072	Hagenaars SP	2017-02-14	52874			5_158893869_C_G	rs1422798	2.83676e-46	-0.0912062	-0.103723	-0.0786894				0.0271973	TRUE
GCST90002363	UBLCP1	Combined	Red blood cell count	PMID:32888493	Chen MH	2020-09-01	545203			5_159046516_C_T	rs4921252	2.86e-08	-0.016917	-0.0228872	-0.0109468				0.0269757	TRUE
NEALE2_2395_1	UBLCP1	Combined	Pattern 1 | hair/balding pattern		UKB Neale v2	2018-08-01	165649	0	53076	5_158890796_G_C	rs7737500	2.35492e-124				1.19762	1.17992	1.21559	0.0264149	TRUE
NEALE2_1389	UBLCP1	Combined	Pork intake		UKB Neale v2	2018-08-01	359115	0		5_158978835_C_G	rs6420102	4.58381e-08	-0.0137674	-0.0187033	-0.00883145				0.0263115	TRUE
GCST90018756	UBLCP1	Combined	Serum total protein level	PMID:34594039	Sakaue S	2021-09-30	133321			5_158901173_T_C	rs17658268	5e-08	-0.0292557	-0.0397745	-0.0187369				0.0261657	FALSE
NEALE2_30080_raw	UBLCP1	Combined	Platelet count		UKB Neale v2	2018-08-01	350474	0		5_158802816_C_T	rs10040653	8.29e-13	-1.78682	-2.27619	-1.29745				0.0261415	TRUE
GCST90020029	UBLCP1	Combined	Waist circumference adjusted for body mass index	PMID:34021172	Christakoudi S	2021-05-21	219872			5_158977121_A_G	rs2161356	3e-08	-0.0182	-0.0246373	-0.0117627				0.0257538	FALSE
GCST90002310	UBLCP1	Combined	Hemoglobin concentration	PMID:32888493	Chen MH	2020-09-01	563946			5_159049701_T_C	rs17645325	2.55e-09	-0.016708	-0.0221999	-0.0112161				0.0257182	TRUE
GCST90012112	UBLCP1	Combined	Total testosterone levels	PMID:32042192	Ruth KS	2020-02-10	230454			5_158825492_G_GA	rs33959428	8.3e-09	-0.0178627	-0.0238317	-0.0118937				0.025587	TRUE
NEALE2_23106_raw	UBLCP1	Combined	Impedance of whole body		UKB Neale v2	2018-08-01	354795	0		5_158978625_AT_A	rs1457565060	4.1082e-09	-0.998221	-1.33097	-0.665476				0.0253656	TRUE
GCST010989	UBLCP1	Combined	Body size at age 10	PMID:32376654	Richardson TG	2020-05-06	453169			5_159062307_A_G	rs7711823	9e-09	-0.00838771	-0.0112475	-0.00552789				0.0252938	FALSE
GCST90002384	UBLCP1	Combined	Hemoglobin	PMID:32888494	Vuckovic D	2020-09-01	408112			5_159049701_T_C	rs17645325	2e-08	-0.0181707	-0.0245128	-0.0118286				0.024868	TRUE
GCST90025991	UBLCP1	Combined	Serum urea levels	PMID:34226706	Barton AR	2021-07-05	437580			5_159010250_A_G	rs58785350	2.8e-09	-0.0220958	-0.0295041	-0.0146875				0.0247232	TRUE
GCST006629	UBLCP1	Combined	Pulse pressure	PMID:30224653	Evangelou E	2018-09-17	757601	249262		5_158940241_T_A	rs62385385	2e-34							0.0245905	FALSE
GCST003983	UBLCP1	Combined	Male-pattern baldness	PMID:27182965	Pickrell JK	2016-05-16	17500		9009	5_158940241_T_A	rs62385385	7e-22							0.0245893	FALSE
GCST004280	UBLCP1	Combined	Diastolic blood pressure	PMID:28135244	Warren HR	2017-01-30	140886	190318		5_159021393_G_C	rs888987	4e-08							0.0243855	FALSE
GCST007038	UBLCP1	Combined	Balding type 1	PMID:30595370	Kichaev G	2018-12-27	208000			5_159021393_G_C	rs888987	3e-23							0.0243855	FALSE
GCST010002	UBLCP1	Combined	Refractive error	PMID:32231278	Hysi PG	2020-03-30	542934			5_159070631_T_C	rs62385438	9e-18							0.0243059	FALSE
GCST90091061	UBLCP1	Combined	Cortical thickness	PMID:34560273	Shadrin AA	2021-09-21	35657			5_159014667_G_T	rs6862399	3e-09							0.0236972	FALSE
GCST90095131	UBLCP1	Combined	Vertex-wise cortical thickness	PMID:34910505	van der Meer D	2021-12-15	33748			5_159014667_G_T	rs6862399	4e-09	5.87	3.91473	7.82527				0.0236972	FALSE
NEALE2_20002_1065	UBLCP1	Combined	Hypertension | non-cancer illness code, self-reported		UKB Neale v2	2018-08-01	361141	0	93560	5_159017266_C_T	rs36071027	2.45e-13				0.960937	0.950742	0.971242	0.0234436	TRUE
NEALE2_6150_100	UBLCP1	Combined	None of the above | vascular/heart problems diagnosed by doctor		UKB Neale v2	2018-08-01	360420	0	106855	5_159017266_C_T	rs36071027	6.1e-14				1.03968	1.02917	1.0503	0.0234436	TRUE
NEALE2_6150_4	UBLCP1	Combined	High blood pressure | vascular/heart problems diagnosed by doctor		UKB Neale v2	2018-08-01	360420	0	97139	5_159017266_C_T	rs36071027	2.5e-13				0.961327	0.951226	0.971534	0.0234436	TRUE
GCST90002397	UBLCP1	Combined	Mean spheric corpuscular volume	PMID:32888494	Vuckovic D	2020-09-01	408112			5_158815537_G_A	rs13164506	1.3e-14	0.0213591	0.0159274	0.0267907				0.0234291	TRUE
GCST007038	UBLCP1	Combined	Balding type 1	PMID:30595370	Kichaev G	2018-12-27	208000			5_158916961_A_G	rs7736883	1e-158							0.0230986	FALSE
GCST007020	UBLCP1	Combined	Male-pattern baldness	PMID:30573740	Yap CX	2018-12-20	205327			5_158916961_A_G	rs7736883	4e-267	-0.138399	-0.146168	-0.13063				0.0229514	FALSE
GCST007930	UBLCP1	Combined	Medication use (agents acting on the renin-angiotensin system)	PMID:31015401	Wu Y	2019-04-23	237530		62752	5_159017266_C_T	rs36071027	7e-09	-0.0364146	-0.0487396	-0.0240897				0.0228521	FALSE
GCST90038604	UBLCP1	Combined	Hypertension	PMID:33959723	Donertas HM	2021-04-08	484598		129909	5_159017266_C_T	rs36071027	1.2e-12				0.993882	0.992182	0.995586	0.0228521	TRUE
GCST90012110	UBLCP1	Combined	Sex hormone-binding globulin levels adjusted for BMI	PMID:32042192	Ruth KS	2020-02-10	368929			5_158977121_A_G	rs2161356	7.9e-12	0.00659553	0.00469465	0.00849641				0.0226178	TRUE
GCST90018973	UBLCP1	Combined	Total bilirubin levels	PMID:34594039	Sakaue S	2021-09-30	467170			5_158918915_A_G	rs6869051	3e-08	-0.0153	-0.0207116	-0.00988841				0.0226056	FALSE
GCST007072	UBLCP1	Combined	Cardiovascular disease	PMID:30595370	Kichaev G	2018-12-27	459000			5_159017266_C_T	rs36071027	8e-11							0.0225842	FALSE
GCST90020190	UBLCP1	Combined	Total cerebellar volume (excluding Crus I vermis)	PMID:35079123	Chambers T	2022-01-25	33265			5_158969054_A_C	rs7380908	3e-09	0.0326	0.0218279	0.0433721				0.0225406	FALSE
GCST90091060	UBLCP1	Combined	Cortical surface area	PMID:34560273	Shadrin AA	2021-09-21	35657			5_158937441_G_A	rs72643433	6e-11							0.0224615	FALSE
GCST90095130	UBLCP1	Combined	Vertex-wise cortical surface area	PMID:34910505	van der Meer D	2021-12-15	33748			5_158937441_G_A	rs72643433	5e-13	7.22	5.26144	9.17856				0.0224239	FALSE
GCST90002304	UBLCP1	Combined	Hematocrit	PMID:32888493	Chen MH	2020-09-01	562259			5_159049701_T_C	rs17645325	2.23e-10	-0.017842	-0.0233496	-0.0123344				0.0221668	TRUE
GCST90002383	UBLCP1	Combined	Hematocrit	PMID:32888494	Vuckovic D	2020-09-01	408112			5_159049701_T_C	rs17645325	8.2e-09	-0.0186673	-0.0250143	-0.0123203				0.0221668	TRUE
GCST90019525	UBLCP1	Combined	Urea levels	PMID:33462484	Sinnott-Armstrong N	2021-01-18	355637			5_159049701_T_C	rs17645325	5e-12	-0.025	-0.0320957	-0.0179043				0.0221668	FALSE
GCST90025968	UBLCP1	Combined	Systolic blood pressure	PMID:34226706	Barton AR	2021-07-05	422713			5_159055819_T_C	rs11741461	6.7e-12	-0.0138382	-0.0178753	-0.00980107				0.0221668	TRUE
GCST90025981	UBLCP1	Combined	Diastolic blood pressure	PMID:34226706	Barton AR	2021-07-05	422713			5_159055819_T_C	rs11741461	5.3e-16	-0.0161862	-0.020218	-0.0121544				0.0221668	TRUE
NEALE2_23110_raw	UBLCP1	Combined	Impedance of arm (left)		UKB Neale v2	2018-08-01	354807	0		5_159061190_A_C	rs929779	6.38968e-09	0.540469	0.358028	0.72291				0.0220716	TRUE
GCST009004	UBLCP1	Combined	Body mass index	PMID:30239722	Pulit SL	2018-09-14	806834			5_159033204_G_A	rs7734385	6e-10	-0.0101	-0.0132978	-0.00690216				0.0220492	FALSE
GCST009871	UBLCP1	Combined	Body mass index	PMID:31669095	Zhu Z	2019-10-24	457822			5_159038094_C_G	rs62385430	6e-09							0.0220492	FALSE
GCST90018963	UBLCP1	Combined	Mean arterial pressure	PMID:34594039	Sakaue S	2021-09-30	506365			5_159033204_G_A	rs7734385	2e-13	-0.0146	-0.018494	-0.010706				0.0220492	FALSE
NEALE2_4079_raw	UBLCP1	Combined	Diastolic blood pressure, automated reading		UKB Neale v2	2018-08-01	340162	0		5_159043055_T_C	rs17717829	5.4232e-11	-0.158609	-0.206005	-0.111213				0.0219315	TRUE
GCST003114_2	UBLCP1	Combined	Carotid intima media thickness [Multiple-adjusted]	PMID:26343869	Xie G	2015-09-05	810			5_159017266_C_T	rs36071027	3e-09							0.0219194	FALSE
GCST90018952	UBLCP1	Combined	Diastolic blood pressure	PMID:34594039	Sakaue S	2021-09-30	485677			5_159035910_A_G	rs1363561	8e-12	-0.014	-0.0180125	-0.00998745				0.0218785	FALSE
GCST90025982	UBLCP1	Combined	Heel bone mineral density T score	PMID:34226706	Barton AR	2021-07-05	445855			5_158955789_C_A	rs6556376	9.7e-09	-0.0103296	-0.0140356	-0.00662357				0.0217356	TRUE
NEALE2_20150_raw	UBLCP1	Combined	Forced expiratory volume in 1-second (fev1), best measure		UKB Neale v2	2018-08-01	272338	0		5_158960553_G_A	rs36124395	5.584e-12	-0.0107165	-0.0137649	-0.00766805				0.0216396	TRUE
GCST90038595	UBLCP1	Combined	Cardiovascular disease	PMID:33959723	Donertas HM	2021-04-08	484598		177923	5_159017266_C_T	rs36071027	6.4e-10				0.994222	0.992383	0.996063	0.0216248	TRUE
NEALE2_50_raw	UBLCP1	Combined	Standing height		UKB Neale v2	2018-08-01	360388	0		5_158955636_G_A	rs6556375	3.635e-12	-0.104906	-0.134487	-0.0753249				0.0215931	TRUE
GCST009858	UBLCP1	Combined	Waist-to-hip ratio adjusted for BMI	PMID:31669095	Zhu Z	2019-10-24	457690			5_159061734_T_G	rs35297613	2e-08							0.0214149	FALSE
GCST90002399	UBLCP1	Combined	Neutrophil percentage of white cells	PMID:32888494	Vuckovic D	2020-09-01	408112			5_159012157_C_T	rs56356600	3.2e-11	0.0260981	0.0183892	0.033807				0.0212128	TRUE
GCST007432	UBLCP1	Combined	FEV1	PMID:30804560	Shrine N	2019-02-25	321047	79005		5_158937441_G_A	rs72643433	2.095e-12	-0.019	-0.024292	-0.013708				0.0204797	TRUE
NEALE2_3063_raw	UBLCP1	Combined	Forced expiratory volume in 1-second (fev1)		UKB Neale v2	2018-08-01	329404	0		5_158941789_T_A	rs7443323	4e-15	-0.0128514	-0.0160577	-0.00964508				0.0204707	TRUE
GCST90011874	UBLCP1	Combined	Noncognitive aspects of educational attainment	PMID:33414549	Demange PA	2021-01-07	510795			5_159006555_G_A	rs77581390	1e-09	-0.0849278	-0.112174	-0.0576816				0.0204117	FALSE
SAIGE_401	UBLCP1	Combined	Hypertension		UKB SAIGE	2018-10-24	408343	0	77977	5_159017266_C_T	rs36071027	1.92e-08				0.963098	0.950552	0.97581	0.0202909	TRUE
GCST008362	UBLCP1	Combined	Birth weight	PMID:31043758	Warrington NM	2019-05-01	321223			5_158983170_C_T	rs12153596	8e-09	-0.01533	-0.0205388	-0.0101212				0.0194136	FALSE
GCST007841	UBLCP1	Combined	Height	PMID:30595370	Kichaev G	2018-12-27	458000			5_158983170_C_T	rs12153596	4e-16							0.0193731	FALSE
GCST007081	UBLCP1	Combined	Lung function (FVC)	PMID:30595370	Kichaev G	2018-12-27	372000			5_158937441_G_A	rs72643433	1e-20							0.0193023	FALSE
SAIGE_401_1	UBLCP1	Combined	Essential hypertension		UKB SAIGE	2018-10-24	408089	0	77723	5_159017266_C_T	rs36071027	1.73e-08				0.963002	0.950438	0.975732	0.0191062	TRUE
GCST005990	UBLCP1	Combined	Non-albumin protein levels	PMID:29403010	Kanai M	2018-02-05	98538			5_158920763_A_G	rs77695390	2e-09							0.018915	FALSE
GCST90095129	UBLCP1	Combined	Vertex-wise sulcal depth	PMID:34910505	van der Meer D	2021-12-15	33748			5_158937441_G_A	rs72643433	3e-33	12.01	10.0507	13.9693				0.0188633	FALSE
NEALE2_20151_raw	UBLCP1	Combined	Forced vital capacity (fvc), best measure		UKB Neale v2	2018-08-01	272338	0		5_158941789_T_A	rs7443323	1e-15	-0.0172791	-0.0215068	-0.0130514				0.0188633	TRUE
NEALE2_3062_raw	UBLCP1	Combined	Forced vital capacity (fvc)		UKB Neale v2	2018-08-01	329404	0		5_158941789_T_A	rs7443323	4.52957e-20	-0.0194626	-0.0236202	-0.015305				0.0188633	TRUE
GCST90000027	UBLCP1	Combined	Appendicular lean mass	PMID:33097823	Pei YF	2020-10-23	244730			5_158913864_G_C	rs7737883	3.2e-12	-0.0200655	-0.0261069	-0.0140241				0.01884	TRUE
GCST90000025	UBLCP1	Combined	Appendicular lean mass	PMID:33097823	Pei YF	2020-10-23	450243			5_158913864_G_C	rs7737883	1.705e-10	-0.0146	-0.019108	-0.010092				0.0185883	TRUE
NEALE2_6153_2	UBLCP1	Combined	Blood pressure medication | medication for cholesterol, blood pressure, diabetes, or take exogenous hormones		UKB Neale v2	2018-08-01	193148	0	33519	5_158921904_A_C	rs4130208	1.61719e-08				0.946849	0.929075	0.964963	0.0185343	TRUE
NEALE2_3143_raw	UBLCP1	Combined	Ankle spacing width		UKB Neale v2	2018-08-01	206589	0		5_159062307_A_G	rs7711823	4.1925e-09	-0.0751666	-0.100236	-0.0500968				0.0176098	TRUE
GCST90002316	UBLCP1	Combined	Lymphocyte counts	PMID:32888493	Chen MH	2020-09-01	524923			5_159538767_G_A	rs10476298	2.02e-11	-0.013441	-0.0173669	-0.00951512				0.0169104	TRUE
GCST90002316	UBLCP1	Combined	Lymphocyte counts	PMID:32888493	Chen MH	2020-09-01	524923			5_159779137_G_A	rs76952916	2.41e-10	0.025864	0.0178652	0.0338628				0.0107811	TRUE
GCST004278	MED31	Combined	Pulse pressure	PMID:28135244	Warren HR	2017-01-30	140886	190318		17_6570508_T_C	rs7226020	2e-14	0.256	0.190416	0.321584				0.228965	FALSE
GCST007096	MED31	Combined	Pulse pressure	PMID:27841878	Hoffmann TJ	2016-11-14	321262			17_6570508_T_C	rs7226020	2e-17	0.232	0.178464	0.285536				0.208066	FALSE
GCST90018970	MED31	Combined	Pulse pressure	PMID:34594039	Sakaue S	2021-09-30	506308			17_6570508_T_C	rs7226020	4e-18	0.0163	0.0126188	0.0199812				0.206435	FALSE
GCST007267	MED31	Combined	Systolic blood pressure	PMID:30578418	Giri A	2018-12-21	459777	316301		17_6576133_A_G	rs12937989	7e-11	0.2313	0.161775	0.300825				0.195389	FALSE
GCST90025968	MED31	Combined	Systolic blood pressure	PMID:34226706	Barton AR	2021-07-05	422713			17_6590071_C_T	rs2278646	7.8e-11	0.0141083	0.00987838	0.0183382				0.166952	TRUE
GCST90025949	MED31	Combined	Height	PMID:34226706	Barton AR	2021-07-05	458235			17_6590071_C_T	rs2278646	7.5e-09	0.00991531	0.00667594	0.0131547				0.165668	TRUE
GCST007269	MED31	Combined	Pulse pressure	PMID:30578418	Giri A	2018-12-21	459777	316301		17_6570508_T_C	rs7226020	2e-25	-0.2759	-0.327794	-0.224006				0.1298	FALSE
GCST007432	MED31	Combined	FEV1	PMID:30804560	Shrine N	2019-02-25	321047	79005		17_6573534_G_T	rs1867236	5.957e-09	-0.0135	-0.018008	-0.008992				0.124346	TRUE
GCST007268	MED31	Combined	Diastolic blood pressure	PMID:30578418	Giri A	2018-12-21	459777	316301		17_6567278_G_A	rs2009598	6e-10	-0.1674	-0.220402	-0.114398				0.120877	FALSE
GCST007066	MED31	Combined	Heel bone mineral density	PMID:30595370	Kichaev G	2018-12-27	446000			17_6681559_A_G	rs680625	2e-08							0.108638	FALSE
GCST007841	MED31	Combined	Height	PMID:30595370	Kichaev G	2018-12-27	458000			17_6643601_C_G	rs2240276	2e-09							0.107902	FALSE
GCST009867	MED31	Combined	Waist circumference adjusted for body mass index	PMID:31669095	Zhu Z	2019-10-24	457690			17_6648300_T_C	rs2871289	9e-09							0.100356	FALSE
GCST011568	MED31	Combined	Ebbinghaus illusion (overestimation)	PMID:32939015	Zhu Z	2020-09-16	1986	839		17_6685267_G_A	rs6502966	1e-09							0.0876143	FALSE
GCST90012112	MED31	Combined	Total testosterone levels	PMID:32042192	Ruth KS	2020-02-10	230454			17_6622541_T_C	rs9898480	9.8e-12	-0.0182946	-0.0238392	-0.01275				0.0812626	TRUE
GCST90000062	MED31	Combined	Systolic blood pressure	PMID:33230300	Surendran P	2020-11-23	810865	354096		17_6608461_A_G	rs4796519	6.258e-11	0.0103802	0.00726809	0.0134923				0.0811239	TRUE
GCST90000061	MED31	Combined	Pulse pressure	PMID:33230300	Surendran P	2020-11-23	810865	354096		17_6620978_T_A	rs9889363	9.264e-25	0.018748	0.0151713	0.0223247				0.0779301	TRUE
GCST007087	MED31	Combined	Systolic blood pressure	PMID:30595370	Kichaev G	2018-12-27	422000			17_6570339_C_T	rs10521146	1e-11							0.0742962	FALSE
GCST90010198	MED31	Combined	Scavenger receptor cysteine-rich type 1 protein M130 levels	PMID:33303764	Gilly A	2020-12-10	1323			17_6945612_G_T	rs184746253	2.46125e-08	1.51178	0.9899	2.03367				0.0525033	TRUE
GCST003666_3	MED31	Combined	Metabolite levels (small molecules and protein measures) [Citrate]	PMID:27005778	Kettunen J	2016-03-23	24925			17_6692079_A_C	rs172642	5e-18	0.08	0.0618799	0.0981201				0.0250715	FALSE
GCST002443_114	MED31	Combined	Blood metabolite levels [citrate]	PMID:24816252	Shin SY	2014-05-11	7824			17_6692611_G_A	rs170149	1e-13	0.026	0.0191514	0.0328486				0.0238131	FALSE
GCST006012	MED31	Combined	C-reactive protein levels	PMID:29403010	Kanai M	2018-02-05	75391			17_6258465_C_T	rs151233628	2e-09							0.0229226	FALSE
GCST011350	MED31	Combined	C-reactive protein levels	PMID:33339817	Nielsen JB	2020-12-18	203476			17_6258465_C_T	rs151233628	3e-08							0.0229226	FALSE
GCST90025947	MED31	Combined	Serum alkaline phosphatase levels	PMID:34226706	Barton AR	2021-07-05	437896			17_7101260_T_C	rs66857341	1.8e-48	-0.0484755	-0.0554	-0.041551				0.0211043	TRUE
GCST90025947	MED31	Combined	Serum alkaline phosphatase levels	PMID:34226706	Barton AR	2021-07-05	437896			17_7109023_C_T	rs117175198	2.6e-16	-0.0377264	-0.0467807	-0.0286721				0.0211043	TRUE
GCST90025952	MED31	Combined	Apolipoprotein B levels	PMID:34226706	Barton AR	2021-07-05	435744			17_7108935_C_T	rs146261845	9.2e-97	-0.241988	-0.265636	-0.21834				0.0211043	TRUE
GCST90025953	MED31	Combined	Total cholesterol levels	PMID:34226706	Barton AR	2021-07-05	437878			17_7108935_C_T	rs146261845	3.2e-48	-0.176826	-0.200766	-0.152886				0.0211043	TRUE
GCST90025954	MED31	Combined	Direct low density lipoprotein cholesterol levels	PMID:34226706	Barton AR	2021-07-05	437068			17_7108935_C_T	rs146261845	3e-68	-0.208435	-0.232431	-0.184439				0.0211043	TRUE
GCST90025957	MED31	Combined	Triglyceride levels	PMID:34226706	Barton AR	2021-07-05	437532			17_7108935_C_T	rs146261845	3e-15	-0.0917414	-0.114768	-0.0687147				0.0211043	TRUE
GCST90025959	MED31	Combined	C-reactive protein levels	PMID:34226706	Barton AR	2021-07-05	436939			17_7108935_C_T	rs146261845	1.6e-32	0.130641	0.107346	0.153936				0.0211043	TRUE
GCST90025992	MED31	Combined	Serum albumin levels	PMID:34226706	Barton AR	2021-07-05	400938			17_7108935_C_T	rs146261845	1e-28	-0.138487	-0.163413	-0.113561				0.0211043	TRUE
GCST90002310	MED31	Combined	Hemoglobin concentration	PMID:32888493	Chen MH	2020-09-01	563946			17_7116978_T_C	rs535064984	1.12e-11	0.086134	0.061291	0.110977				0.021049	TRUE
GCST90002384	MED31	Combined	Hemoglobin	PMID:32888494	Vuckovic D	2020-09-01	408112			17_7116978_T_C	rs535064984	2.2e-11	0.0905107	0.0640007	0.117021				0.021049	TRUE
GCST90012108	MED31	Combined	Sex hormone-binding globulin levels adjusted for BMI	PMID:32042192	Ruth KS	2020-02-10	180094			17_7138216_C_G	rs113546301	1.1e-34	-0.0895017	-0.103633	-0.0753702				0.021049	TRUE
GCST90012110	MED31	Combined	Sex hormone-binding globulin levels adjusted for BMI	PMID:32042192	Ruth KS	2020-02-10	368929			17_7138216_C_G	rs113546301	4.2e-64	-0.0865405	-0.0968261	-0.0762549				0.021049	TRUE
GCST90012111	MED31	Combined	Sex hormone-binding globulin levels	PMID:32042192	Ruth KS	2020-02-10	370125			17_7138216_C_G	rs113546301	1.9e-50	-0.0867927	-0.0983444	-0.075241				0.021049	TRUE
GCST90025947	MED31	Combined	Serum alkaline phosphatase levels	PMID:34226706	Barton AR	2021-07-05	437896			17_6925605_A_G	rs77783523	1.7e-13	0.0302368	0.0223422	0.0381314				0.0204582	TRUE
GCST90012107	MED31	Combined	Sex hormone-binding globulin levels	PMID:32042192	Ruth KS	2020-02-10	189473			17_7070212_C_T		9.7e-16	-0.0782066	-0.097343	-0.0590702				0.0202176	TRUE
GCST90025990	MED31	Combined	Calcium levels	PMID:34226706	Barton AR	2021-07-05	400792			17_6703699_G_A	rs218676	1.2e-09	0.0161651	0.0106133	0.0217169				0.0201312	TRUE
GCST90025990	MED31	Combined	Calcium levels	PMID:34226706	Barton AR	2021-07-05	400792			17_6780559_C_T	rs1509123	1.1e-10	-0.0283396	-0.0371062	-0.019573				0.0199276	TRUE
GCST90012106	MED31	Combined	Sex hormone-binding globulin levels adjusted for BMI	PMID:32042192	Ruth KS	2020-02-10	188908			17_7050589_T_C	rs190629532	6.1e-70	-0.16278	-0.181149	-0.144411				0.0199187	TRUE
GCST90012108	MED31	Combined	Sex hormone-binding globulin levels adjusted for BMI	PMID:32042192	Ruth KS	2020-02-10	180094			17_7050589_T_C	rs190629532	8.3e-73	-0.152688	-0.169363	-0.136013				0.0199187	TRUE
GCST90012108	MED31	Combined	Sex hormone-binding globulin levels adjusted for BMI	PMID:32042192	Ruth KS	2020-02-10	180094			17_7059583_T_C	rs181241478	3.3e-12	0.0145379	0.00989486	0.0191809				0.0199187	TRUE
GCST90012109	MED31	Combined	Sex hormone-binding globulin levels	PMID:32042192	Ruth KS	2020-02-10	180726			17_7050589_T_C	rs190629532	4.8e-65	-0.153903	-0.171811	-0.135995				0.0199187	TRUE
GCST90012109	MED31	Combined	Sex hormone-binding globulin levels	PMID:32042192	Ruth KS	2020-02-10	180726			17_7059583_T_C	rs181241478	1.8e-09	0.0138047	0.00881899	0.0187904				0.0199187	TRUE
GCST90012110	MED31	Combined	Sex hormone-binding globulin levels adjusted for BMI	PMID:32042192	Ruth KS	2020-02-10	368929			17_7050589_T_C	rs190629532	5.1e-122	-0.143953	-0.156197	-0.131709				0.0199187	TRUE
GCST90012110	MED31	Combined	Sex hormone-binding globulin levels adjusted for BMI	PMID:32042192	Ruth KS	2020-02-10	368929			17_7059606_C_T	rs573764538	3.1e-21	0.0149384	0.0115725	0.0183043				0.0199187	TRUE
GCST90012111	MED31	Combined	Sex hormone-binding globulin levels	PMID:32042192	Ruth KS	2020-02-10	370125			17_7059606_C_T	rs573764538	4e-13	0.0129103	0.00912719	0.0166934				0.0199187	TRUE
NEALE2_30110_raw	MED31	Combined	Platelet distribution width		UKB Neale v2	2018-08-01	350470	0		17_6996757_G_A	rs2073438	1.37469e-10	0.00862426	0.00599084	0.0112577				0.01984	TRUE
GCST90002316	MED31	Combined	Lymphocyte counts	PMID:32888493	Chen MH	2020-09-01	524923			17_7011451_C_T	rs11571354	5.08e-10	0.023214	0.0159012	0.0305268				0.0198228	TRUE
GCST90002346	MED31	Combined	Mean platelet volume	PMID:32888493	Chen MH	2020-09-01	460935			17_7007669_G_C	rs434844	3.21e-12	-0.013648	-0.0174837	-0.00981228				0.0198228	TRUE
GCST90002395	MED31	Combined	Mean platelet volume	PMID:32888494	Vuckovic D	2020-09-01	408112			17_7007669_G_C	rs434844	1.8e-10	-0.0133119	-0.0174053	-0.00921848				0.0198228	TRUE
GCST90002397	MED31	Combined	Mean spheric corpuscular volume	PMID:32888494	Vuckovic D	2020-09-01	408112			17_7033923_C_T	rs62058725	1.5e-08	0.0234423	0.0153239	0.0315607				0.0198228	TRUE
GCST90002401	MED31	Combined	Platelet distribution width	PMID:32888494	Vuckovic D	2020-09-01	408112			17_7028821_A_C	rs10521149	5.5e-12	-0.0299042	-0.0384084	-0.0214				0.0198228	TRUE
NEALE2_30100_raw	MED31	Combined	Mean platelet (thrombocyte) volume		UKB Neale v2	2018-08-01	350470	0		17_7007669_G_C	rs434844	1.9e-14	-0.020119	-0.0252663	-0.0149717				0.0198228	TRUE
NEALE2_20498	MED31	Combined	Felt very upset when reminded of stressful experience in past month		UKB Neale v2	2018-08-01	117893	0		17_6301408_A_T	rs917487	1.14603e-08	-0.0203827	-0.0273817	-0.0133837				0.0183372	TRUE
GCST90026658	MED31	Combined	Total protein levels x insomnia interaction	PMID:34343768	Chu X	2021-07-01	171574		93452	17_6722066_C_A	rs11658922	5e-10							0.0177966	FALSE
NEALE2_20003_1140864070	MED31	Combined	Kapake tablet | treatment/medication code		UKB Neale v2	2018-08-01	361141	0	104	17_7032197_AC_A	rs374857465	4.742e-08				5.11142	2.84595	9.18026	0.0173194	TRUE
GCST90025990	MED31	Combined	Calcium levels	PMID:34226706	Barton AR	2021-07-05	400792			17_6695969_C_T	rs77795940	5.4e-10	0.0313312	0.0216009	0.0410615				0.0166276	TRUE
GCST90019500	MED31	Combined	Calcium levels	PMID:33462484	Sinnott-Armstrong N	2021-01-18	325659			17_6709581_T_C	rs73342502	4e-10	0.0346	0.0237564	0.0454436				0.0158751	FALSE
GCST012398	MED31	Combined	Calcium levels	PMID:33887147	Young WJ	2021-04-22	305349			17_6711540_TTTTGTGTGTGTG_T	rs139436709	2e-13	0.002457	0.00180169	0.00311231				0.0158619	FALSE
GCST90018951	MED31	Combined	Calcium levels	PMID:34594039	Sakaue S	2021-09-30	399133			17_6711540_TTTTGTGTGTGTG_T	rs139436709	2e-12	0.0262	0.0189	0.0335				0.0158619	FALSE
GCST90061435	MED31	Combined	Externalizing behaviour (multivariate analysis)	PMID:34446935	Karlsson Linner R	2021-08-26	1492085			17_6458794_C_T	rs1105916	2e-08	0.006	0.00390449	0.00809551				0.0140702	FALSE
GCST003124	MED31	Combined	Mild influenza (H1N1) infection	PMID:26379185	Garcia-Etxebarria K	2015-09-17	656		107	17_6803942_A_G	rs9635710	2e-08							0.0132105	FALSE
GCST010341	MED31	Combined	Diffuse plaques (SNP x SNP interaction)	PMID:32450446	Wang H	2020-04-29	1316			17_6767713_A_G	rs9891567	1e-08							0.012492	FALSE
GCST002443_114	MED31	Combined	Blood metabolite levels [citrate]	PMID:24816252	Shin SY	2014-05-11	7824			17_6780559_C_T	rs1509123	5e-09	-0.025	-0.0333801	-0.0166199				0.0114928	FALSE
GCST009163_4	MED31	Combined	Hormone measurements [Free thyroxine (FT4]	PMID:23696881	Wood AR	2013-05-16	1200			17_6438550_A_G	rs58926603	6e-09							0.0109582	FALSE
GCST90044752	MED31	Combined	Android fat/gynoid fat ratio	PMID:34239500	Livingstone KM	2021-06-22	2109			17_6386663_G_C	rs1567843	4e-08							0.0109334	FALSE
NEALE2_20002_1473	MED31	Combined	High cholesterol | non-cancer illness code, self-reported		UKB Neale v2	2018-08-01	361141	0	43957	17_7116978_T_C	rs535064984	5.812e-11				0.74863	0.686492	0.816393	0.0104603	TRUE
GCST90013406	MED31	Combined	Liver enzyme levels (alkaline phosphatase)	PMID:33972514	Pazoki R	2021-05-10	437438	315572		17_7115730_G_C	rs3760353	7e-15							0.00996324	FALSE
GCST007074	MED31	Combined	Red cell distribution width	PMID:30595370	Kichaev G	2018-12-27	445000			17_7138220_A_G	rs72837670	3e-08							0.0098834	FALSE
GCST008478_7	MED31	Combined	Neurological blood protein biomarker levels [CLEC10A]	PMID:31320639	Hillary RF	2019-07-18	750			17_7079125_A_G	rs444207	2e-12	0.38155	0.27524	0.48786				0.00983484	FALSE
GCST90025960	MED31	Combined	Mean platelet volume	PMID:34226706	Barton AR	2021-07-05	445364			17_6996757_G_A	rs2073438	1.5e-09	0.0108951	0.00706563	0.0147246				0.00980989	TRUE
GCST90025947	MED31	Combined	Serum alkaline phosphatase levels	PMID:34226706	Barton AR	2021-07-05	437896			17_7108935_C_T	rs146261845	0	0.870229	0.848151	0.892307				0.00966889	TRUE
GCST008478_7	MED31	Combined	Neurological blood protein biomarker levels [CLEC10A]	PMID:31320639	Hillary RF	2019-07-18	750			17_7131251_C_T	rs12941354	2e-12	0.99147	0.715219	1.26772				0.00965714	FALSE
GCST90025989	MED31	Combined	Insulin-like growth factor 1 levels	PMID:34226706	Barton AR	2021-07-05	435516			17_7108935_C_T	rs146261845	7.6e-13	0.0768611	0.0539146	0.0998076				0.00963207	TRUE
GCST010118	MED31	Combined	Type 2 diabetes	PMID:32499647	Spracklen CN	2020-05-06	433540		77418	17_7050462_C_T	rs186568031	9e-24				1.12	1.09552	1.14502	0.00959303	FALSE
GCST002128	MED31	Combined	Type 2 diabetes	PMID:23945395	Hara K	2013-08-14	26805	38401	5976	17_7037074_G_A	rs312457	8e-13				0.833333	0.79277	0.875973	0.00954639	FALSE
GCST007847	MED31	Combined	Type 2 diabetes	PMID:30718926	Suzuki K	2019-02-04	191764		36614	17_7044134_C_G	rs74577409	6e-16							0.00952359	FALSE
GCST90013693	MED31	Combined	Type 2 diabetes	PMID:32514122	Ishigaki K	2020-06-08	210865		40250	17_7042164_C_T	rs75418188	6e-18				1.14132	1.10757	1.17609	0.00952359	FALSE
GCST90018706	MED31	Combined	Type 2 diabetes	PMID:34594039	Sakaue S	2021-09-30	177415		45383	17_7042621_A_G	rs13342232	7e-19	0.151117	0.117743	0.184491				0.00952359	FALSE
GCST90018761	MED31	Combined	Medication use (drugs used in diabetes)	PMID:34594039	Sakaue S	2021-09-30	178726		30515	17_7042164_C_T	rs75418188	9e-16	0.146778	0.110995	0.182561				0.00952359	FALSE
GCST90002399	MED31	Combined	Neutrophil percentage of white cells	PMID:32888494	Vuckovic D	2020-09-01	408112			17_6999491_A_T	rs11571333	1.9e-08	-0.0250919	-0.0338385	-0.0163453				0.00943464	TRUE
GCST010557	MED31	Combined	Type 2 diabetes	PMID:32541925	Vujkovic M	2020-06-15	1407282		228499	17_7050239_C_T	rs73239895	3e-15	0.0869	0.0653152	0.108485				0.00933373	FALSE
GCST012043	MED31	Combined	Childhood onset type 2 diabetes	PMID:33479058	Srinivasan S	2021-01-21	9067		3006	17_7049836_G_A	rs113748381	4e-08				1.04	1.02554	1.05466	0.00931143	FALSE
GCST003400_2	MED31	Combined	Type 2 diabetes [Japanese]	PMID:26818947	Imamura M	2016-01-28	41646	237441	15463	17_7042164_C_T	rs75418188	8e-11				1.1987	1.13495	1.26602	0.00928834	FALSE
GCST90018926	MED31	Combined	Type 2 diabetes	PMID:34594039	Sakaue S	2021-09-30	667504		84224	17_7042164_C_T	rs75418188	2e-17	0.1337	0.102848	0.164552				0.00928834	FALSE
GCST002317	MED31	Combined	Type 2 diabetes	PMID:24390345	Williams AL	2013-12-25	8214	22245	3848	17_7041768_G_T	rs75493593	5e-15							0.00926615	FALSE
GCST010553	MED31	Combined	Type 2 diabetes	PMID:32541925	Vujkovic M	2020-06-15	216287		46511	17_7042621_A_G	rs13342232	1e-15	0.1297	0.0980298	0.16137				0.00926615	FALSE
GCST90002389	MED31	Combined	Lymphocyte percentage of white cells	PMID:32888494	Vuckovic D	2020-09-01	408112			17_6999491_A_T	rs11571333	5.3e-09	0.0259838	0.0172613	0.0347063				0.00926615	TRUE
GCST90018981	MED31	Combined	Medication use (drugs used in diabetes)	PMID:34594039	Sakaue S	2021-09-30	484639		45787	17_7042164_C_T	rs75418188	9e-16	0.1468	0.111012	0.182588				0.00926615	FALSE
GCST008478_7	MED31	Combined	Neurological blood protein biomarker levels [CLEC10A]	PMID:31320639	Hillary RF	2019-07-18	750			17_7081518_C_T	rs2002664	6e-14	0.58775	0.434317	0.741183				0.00921816	FALSE
GCST008839	MED31	Combined	Height	PMID:31562340	Akiyama M	2019-09-27	159095	32692		17_7018350_G_A	rs78088233	5e-13							0.00901733	FALSE
GCST90018729	MED31	Combined	Weight	PMID:34594039	Sakaue S	2021-09-30	165419			17_7048416_A_G	rs76484228	9e-10	0.0296949	0.0201944	0.0391954				0.00901733	FALSE
NEALE2_30180_raw	MED31	Combined	Lymphocyte percentage		UKB Neale v2	2018-08-01	349861	0		17_6999491_A_T	rs11571333	1.6136e-11	0.241158	0.171003	0.311313				0.00900611	TRUE
NEALE2_30200_raw	MED31	Combined	Neutrophill percentage		UKB Neale v2	2018-08-01	349861	0		17_6999491_A_T	rs11571333	3.269e-12	-0.287694	-0.368643	-0.206745				0.00900611	TRUE
GCST002443_71	MED31	Combined	Blood metabolite levels [X-12441--12-hydroxyeicosatetraenoate (12-HETE]	PMID:24816252	Shin SY	2014-05-11	7824			17_7012082_C_G	rs2271316	2e-23							0.00899578	FALSE
GCST012020_53	MED31	Combined	Serum metabolite levels [12-HETE]	PMID:33031748	Feofanova EV	2020-10-01	3926			17_7012082_C_G	rs2271316	5e-21							0.00899578	FALSE
GCST90025960	MED31	Combined	Mean platelet volume	PMID:34226706	Barton AR	2021-07-05	445364			17_7006519_A_G	rs2307214	2.2e-09	0.0193311	0.0126097	0.0260525				0.00891457	TRUE
GCST90025984	MED31	Combined	Lymphocyte counts	PMID:34226706	Barton AR	2021-07-05	443762			17_7004900_A_G	rs11571340	3.2e-09	0.0221889	0.0146052	0.0297726				0.00891457	TRUE
GCST90026658	SCUBE2	Combined	Total protein levels x insomnia interaction	PMID:34343768	Chu X	2021-07-01	171574		93452	11_9071939_C_T	rs7929797	1e-08							0.858004	FALSE
GCST007432	SCUBE2	Combined	FEV1	PMID:30804560	Shrine N	2019-02-25	321047	79005		11_9057129_C_T	rs34191466	1.159e-09	0.0178	0.012116	0.023484				0.672715	TRUE
GCST007067	SCUBE2	Combined	Waist-hip ratio	PMID:30595370	Kichaev G	2018-12-27	458000			11_9038003_A_G	rs10743098	3e-09							0.616948	FALSE
GCST90002397	SCUBE2	Combined	Mean spheric corpuscular volume	PMID:32888494	Vuckovic D	2020-09-01	408112			11_9022956_C_T	rs72856027	5.5e-09	-0.0193675	-0.0258778	-0.0128572				0.532401	TRUE
GCST007074	SCUBE2	Combined	Red cell distribution width	PMID:30595370	Kichaev G	2018-12-27	445000			11_8845962_G_C	rs7937298	6e-12							0.167424	FALSE
GCST90095130	SCUBE2	Combined	Vertex-wise cortical surface area	PMID:34910505	van der Meer D	2021-12-15	33748			11_8919668_A_G	rs4910157	6e-09	5.83	3.86554	7.79446				0.151723	FALSE
GCST008733	SCUBE2	Combined	Waist-to-hip ratio adjusted for BMI	PMID:30575882	Lotta LA	2018-12-01	660648			11_9003083_G_A	rs6486060	2e-10	-0.012	-0.0156973	-0.00830267				0.149221	FALSE
GCST008734	SCUBE2	Combined	Waist-hip ratio	PMID:30575882	Lotta LA	2018-12-01	663598			11_9003083_G_A	rs6486060	5e-08							0.147325	FALSE
GCST012228	SCUBE2	Combined	Waist-hip index	PMID:34021172	Christakoudi S	2021-05-21	186825			11_9003083_G_A	rs6486060	5e-08	-0.0172574	-0.0234622	-0.0110526				0.147325	FALSE
GCST90025978	SCUBE2	Combined	Lung function (FEV1/FVC)	PMID:34226706	Barton AR	2021-07-05	371898			11_9203939_C_G	rs952374	9.1e-12	0.0155912	0.0109076	0.0202748				0.145558	TRUE
GCST008995	SCUBE2	Combined	Waist-to-hip ratio adjusted for BMI	PMID:30239722	Pulit SL	2018-09-14	315284			11_9003083_G_A	rs6486060	6e-09	-0.0106	-0.0141717	-0.00702825				0.144195	FALSE
GCST010702	SCUBE2	Combined	Subcortical volume (MOSTest)	PMID:32665545	van der Meer D	2020-07-14	26502			11_9014382_T_C	rs1984775	1e-09							0.11097	FALSE
GCST90002310	SCUBE2	Combined	Hemoglobin concentration	PMID:32888493	Chen MH	2020-09-01	563946			11_8856157_T_C	rs7948452	1.38e-32	0.024185	0.0202003	0.0281697				0.10746	TRUE
GCST90002310	SCUBE2	Combined	Hemoglobin concentration	PMID:32888493	Chen MH	2020-09-01	563946			11_8855305_C_T	rs2742552	8.41e-48	0.026828	0.0232098	0.0304462				0.107026	TRUE
GCST90025960	SCUBE2	Combined	Mean platelet volume	PMID:34226706	Barton AR	2021-07-05	445364			11_8817682_G_C	rs11042082	9e-15	0.013001	0.00955028	0.0164517				0.0964855	TRUE
GCST90025985	SCUBE2	Combined	White blood cell count	PMID:34226706	Barton AR	2021-07-05	444734			11_8807621_A_G	rs2292049	1.5e-12	-0.0153729	-0.0198324	-0.0109134				0.0907133	TRUE
GCST90025964	SCUBE2	Combined	Red blood cell count	PMID:34226706	Barton AR	2021-07-05	445305			11_8855305_C_T	rs2742552	5.2e-32	0.0220833	0.0183375	0.0258291				0.0816753	TRUE
GCST010703	SCUBE2	Combined	Brain morphology (MOSTest)	PMID:32665545	van der Meer D	2020-07-14	26502			11_8937964_T_G	rs4910179	5e-09							0.0706996	FALSE
GCST007070	SCUBE2	Combined	White blood cell count	PMID:30595370	Kichaev G	2018-12-27	444000			11_8801946_C_T	rs7120300	2e-13							0.0675175	FALSE
GCST90000063	SCUBE2	Combined	Diastolic blood pressure	PMID:33230300	Surendran P	2020-11-23	870217	447667		11_8911517_G_A	rs1133833	3e-09	0.0896797	0.0600465	0.119313				0.066604	FALSE
GCST90002393	SCUBE2	Combined	Monocyte count	PMID:32888494	Vuckovic D	2020-09-01	408112			11_8801946_C_T	rs7120300	3e-12	0.0175713	0.0126357	0.022507				0.0615139	FALSE
GCST007080	SCUBE2	Combined	Lung function (FEV1/FVC)	PMID:30595370	Kichaev G	2018-12-27	370000			11_9240945_T_G	rs9888193	2e-11							0.0614126	FALSE
GCST007431	SCUBE2	Combined	Lung function (FEV1/FVC)	PMID:30804560	Shrine N	2019-02-25	321047	79005		11_9240945_T_G	rs9888193	2.42e-08	0.0148	0.009704	0.019896				0.0553432	TRUE
GCST90025978	SCUBE2	Combined	Lung function (FEV1/FVC)	PMID:34226706	Barton AR	2021-07-05	371898			11_8805232_A_G	rs10840128	4.1e-09	-0.0141347	-0.019045	-0.00922443				0.0435338	TRUE
NEALE2_30080_raw	SCUBE2	Combined	Platelet count		UKB Neale v2	2018-08-01	350474	0		11_8824555_G_T	rs11042093	2.99869e-29	-1.55858	-1.83065	-1.28651				0.0423797	TRUE
GCST90018957	SCUBE2	Combined	Hemoglobin	PMID:34594039	Sakaue S	2021-09-30	502921			11_8847582_A_G	rs10743093	7e-27	-0.0174	-0.020577	-0.014223				0.0393212	FALSE
GCST90002407	SCUBE2	Combined	White blood cell count	PMID:32888494	Vuckovic D	2020-09-01	408112			11_8801946_C_T	rs7120300	1.6e-13	-0.0178275	-0.0225651	-0.0130899				0.0390637	TRUE
GCST90025984	SCUBE2	Combined	Lymphocyte counts	PMID:34226706	Barton AR	2021-07-05	443762			11_8855305_C_T	rs2742552	3.3e-08	0.0111426	0.00726331	0.0150219				0.0385935	TRUE
GCST90002398	SCUBE2	Combined	Neutrophil count	PMID:32888494	Vuckovic D	2020-09-01	408112			11_8801946_C_T	rs7120300	6.1e-11	-0.0159832	-0.020773	-0.0111934				0.0359662	TRUE
GCST90018968	SCUBE2	Combined	Neutrophil count	PMID:34594039	Sakaue S	2021-09-30	432666			11_8801946_C_T	rs7120300	8e-11	-0.0153	-0.0199131	-0.0106869				0.0359246	FALSE
GCST90002400	SCUBE2	Combined	Plateletcrit	PMID:32888494	Vuckovic D	2020-09-01	408112			11_8845261_C_G	rs7123429	4.9e-29	0.0239407	0.019745	0.0281364				0.0338906	TRUE
GCST90002292	SCUBE2	Combined	Basophil count	PMID:32888493	Chen MH	2020-09-01	474001			11_8854482_A_G	rs2568054	1.59e-08	0.011612	0.00758812	0.0156359				0.0330463	TRUE
GCST90002379	SCUBE2	Combined	Basophil count	PMID:32888494	Vuckovic D	2020-09-01	408112			11_8868015_G_GA	rs11394263	4e-08	0.0121739	0.00782729	0.0165205				0.0329028	TRUE
GCST007069	SCUBE2	Combined	Red blood cell count	PMID:30595370	Kichaev G	2018-12-27	445000			11_8855305_C_T	rs2742552	8e-29							0.0327504	FALSE
NEALE2_30090_raw	SCUBE2	Combined	Platelet crit		UKB Neale v2	2018-08-01	350471	0		11_8868015_G_GA	rs11394263	4.95931e-20	0.00102296	0.000804202	0.00124172				0.0320814	TRUE
GCST004607	SCUBE2	Combined	Plateletcrit	PMID:27863252	Astle WJ	2016-11-17	164339			11_8797456_T_C	rs10769960	1e-15	-0.0299237	-0.0372614	-0.0225861				0.030233	TRUE
GCST90025947	SCUBE2	Combined	Serum alkaline phosphatase levels	PMID:34226706	Barton AR	2021-07-05	437896			11_8817832_G_A	rs34023999	8e-22	-0.0196658	-0.0237791	-0.0155525				0.0296412	TRUE
GCST90018971	SCUBE2	Combined	Red blood cell count	PMID:34594039	Sakaue S	2021-09-30	503987			11_8811812_C_T	rs10743091	4e-29	0.0211	0.0174081	0.0247919				0.0287159	FALSE
GCST90095129	SCUBE2	Combined	Vertex-wise sulcal depth	PMID:34910505	van der Meer D	2021-12-15	33748			11_8836830_T_C	rs2653606	1e-12	7.08	5.13388	9.02612				0.028502	FALSE
GCST008839	SCUBE2	Combined	Height	PMID:31562340	Akiyama M	2019-09-27	159095	32692		11_9515869_G_C	rs10770036	5e-22							0.0283692	FALSE
GCST003995	SCUBE2	Combined	Tonsillectomy	PMID:27182965	Pickrell JK	2016-05-16	173421		60098	11_8735309_G_A	rs11042055	7e-09							0.0280157	FALSE
GCST005014	SCUBE2	Combined	Tonsillectomy	PMID:28928442	Tian C	2017-09-19	173421		60098	11_8735309_G_A	rs11042055	7e-09				1.05	1.0328	1.06748	0.0280157	FALSE
GCST004601	SCUBE2	Combined	Red blood cell count	PMID:27863252	Astle WJ	2016-11-17	172952			11_8721318_TC_T	rs34723331	3.19e-13	-0.026736	-0.0339283	-0.0195437				0.0274399	TRUE
GCST90018739	SCUBE2	Combined	Height	PMID:34594039	Sakaue S	2021-09-30	165056			11_9515869_G_C	rs10770036	1e-16							0.0274331	FALSE
GCST90025988	SCUBE2	Combined	Red cell distribution width	PMID:34226706	Barton AR	2021-07-05	441263			11_8855305_C_T	rs2742552	1e-11	0.0130389	0.00918834	0.0168895				0.0270642	TRUE
GCST006624	SCUBE2	Combined	Systolic blood pressure	PMID:30224653	Evangelou E	2018-09-17	757601	249262		11_8753376_G_A	rs10743086	2e-09	-0.1832	-0.243067	-0.123333				0.0269766	FALSE
GCST007080	SCUBE2	Combined	Lung function (FEV1/FVC)	PMID:30595370	Kichaev G	2018-12-27	370000			11_8821043_C_T	rs7947553	3e-14							0.0261067	FALSE
GCST011353	SCUBE2	Combined	Serum alkaline phosphatase levels	PMID:33339817	Nielsen JB	2020-12-18	196874			11_8804524_G_A	rs78406497	2e-11							0.0257921	FALSE
GCST90018740	SCUBE2	Combined	Hematocrit	PMID:34594039	Sakaue S	2021-09-30	153015			11_8878847_C_T	rs2653559	2e-09	0.0189756	0.0127746	0.0251766				0.0257437	FALSE
GCST004628	SCUBE2	Combined	Immature fraction of reticulocytes	PMID:27863252	Astle WJ	2016-11-17	170548			11_8823106_T_TA	rs35762459	6.51e-13	-0.0256391	-0.0326289	-0.0186492				0.0255507	TRUE
GCST90018729	SCUBE2	Combined	Weight	PMID:34594039	Sakaue S	2021-09-30	165419			11_9515497_A_C	rs10770035	2e-13	0.0235124	0.0172414	0.0297834				0.0255223	FALSE
GCST90025951	SCUBE2	Combined	Platelet count	PMID:34226706	Barton AR	2021-07-05	444866			11_8817682_G_C	rs11042082	9e-49	-0.0259343	-0.0295793	-0.0222893				0.0254583	TRUE
GCST90025971	SCUBE2	Combined	Immature fraction of reticulocytes	PMID:34226706	Barton AR	2021-07-05	438154			11_8817682_G_C	rs11042082	4.8e-22	0.0187951	0.0148172	0.022773				0.0254583	TRUE
GCST90002383	SCUBE2	Combined	Hematocrit	PMID:32888494	Vuckovic D	2020-09-01	408112			11_8721318_TC_T	rs34723331	1.7e-35	-0.0273902	-0.031707	-0.0230734				0.0252331	TRUE
NEALE2_3144_raw	SCUBE2	Combined	Heel broadband ultrasound attenuation, direct entry		UKB Neale v2	2018-08-01	206576	0		11_8884324_G_T	rs11042107	1.32746e-09	-0.465634	-0.616128	-0.31514				0.0246833	TRUE
GCST006433	SCUBE2	Combined	Heel bone mineral density	PMID:30048462	Kim SK	2018-07-26	394929			11_8878847_C_T	rs2653559	2e-34							0.0246606	FALSE
GCST007066	SCUBE2	Combined	Heel bone mineral density	PMID:30595370	Kichaev G	2018-12-27	446000			11_8878847_C_T	rs2653559	1e-32							0.0246606	FALSE
NEALE2_30020_raw	SCUBE2	Combined	Haemoglobin concentration		UKB Neale v2	2018-08-01	350474	0		11_8844599_A_AAAT	rs76506961	3.74114e-25	0.0283691	0.0230028	0.0337354				0.0246337	TRUE
GCST90002304	SCUBE2	Combined	Hematocrit	PMID:32888493	Chen MH	2020-09-01	562259			11_8855051_G_T	rs56316046	3.37e-44	-0.027138	-0.0309502	-0.0233258				0.0244578	TRUE
GCST90002367	SCUBE2	Combined	Red blood cell count	PMID:32888493	Chen MH	2020-09-01	727624			11_8855051_G_T	rs56316046	3e-40							0.0244204	FALSE
GCST90002308	SCUBE2	Combined	Hematocrit	PMID:32888493	Chen MH	2020-09-01	737823			11_8855051_G_T	rs56316046	8e-48							0.0243791	FALSE
GCST90025950	SCUBE2	Combined	Monocyte count	PMID:34226706	Barton AR	2021-07-05	443529			11_8807621_A_G	rs2292049	2.3e-09	-0.0136651	-0.0180741	-0.00925614				0.0243139	TRUE
GCST007431	SCUBE2	Combined	Lung function (FEV1/FVC)	PMID:30804560	Shrine N	2019-02-25	321047	79005		11_8822809_T_C	rs10840132	1.09e-13	-0.0204	-0.025692	-0.015108				0.0242816	TRUE
GCST90002314	SCUBE2	Combined	Hemoglobin concentration	PMID:32888493	Chen MH	2020-09-01	746431			11_8855051_G_T	rs56316046	7e-50							0.0241665	FALSE
GCST90025977	SCUBE2	Combined	Neutrophil count	PMID:34226706	Barton AR	2021-07-05	443782			11_8807621_A_G	rs2292049	2.5e-09	-0.0125333	-0.0170568	-0.00800984				0.0241447	TRUE
GCST90002351	SCUBE2	Combined	Neutrophil count	PMID:32888493	Chen MH	2020-09-01	519288			11_8801946_C_T	rs7120300	2.1e-14	-0.016662	-0.0209309	-0.0123931				0.0241036	TRUE
GCST90025970	SCUBE2	Combined	High light scatter reticulocyte count	PMID:34226706	Barton AR	2021-07-05	437723			11_8817832_G_A	rs34023999	2.7e-28	-0.0226875	-0.0269543	-0.0184207				0.0239251	TRUE
GCST006288	SCUBE2	Combined	Heel bone mineral density	PMID:28869591	Kemp JP	2017-09-04	142487			11_8902325_CA_C	rs1177106981	2e-15	0.030958	0.0227824	0.0391336				0.023686	TRUE
GCST90018960	SCUBE2	Combined	Hematocrit	PMID:34594039	Sakaue S	2021-09-30	503490			11_8841297_T_G	rs11042097	8e-27	0.0196	0.0160172	0.0231828				0.0236825	FALSE
GCST90002374	SCUBE2	Combined	White blood cell count	PMID:32888493	Chen MH	2020-09-01	562243			11_8801946_C_T	rs7120300	8.97e-18	-0.017912	-0.0219986	-0.0138254				0.0234929	TRUE
GCST90002383	SCUBE2	Combined	Hematocrit	PMID:32888494	Vuckovic D	2020-09-01	408112			11_8844599_A_AAAT	rs76506961	2.7e-31	0.0291	0.0241986	0.0340014				0.0233795	TRUE
GCST90002384	SCUBE2	Combined	Hemoglobin	PMID:32888494	Vuckovic D	2020-09-01	408112			11_8844599_A_AAAT	rs76506961	7e-34	0.0303222	0.0254241	0.0352203				0.0231301	TRUE
GCST90002404	SCUBE2	Combined	Red cell distribution width	PMID:32888494	Vuckovic D	2020-09-01	408112			11_8862761_C_G	rs2742545	2.9e-08	0.011801	0.00763232	0.0159697				0.0230856	TRUE
NEALE2_30030_raw	SCUBE2	Combined	Haematocrit percentage		UKB Neale v2	2018-08-01	350475	0		11_8844599_A_AAAT	rs76506961	3.8788e-23	0.079987	0.0641636	0.0958104				0.0230317	TRUE
GCST90025972	SCUBE2	Combined	Reticulocyte count	PMID:34226706	Barton AR	2021-07-05	437291			11_8817832_G_A	rs34023999	2.3e-26	-0.022277	-0.0265691	-0.0179849				0.0224835	TRUE
NEALE2_30300_raw	SCUBE2	Combined	High light scatter reticulocyte count		UKB Neale v2	2018-08-01	344729	0		11_8802871_A_C	rs4929915	2.85e-13	-0.000204002	-0.000258764	-0.00014924				0.022327	TRUE
GCST007841	SCUBE2	Combined	Height	PMID:30595370	Kichaev G	2018-12-27	458000			11_8794157_A_G	rs4579928	3e-10							0.0223041	FALSE
GCST90018877	SCUBE2	Combined	Myocardial infarction	PMID:34594039	Sakaue S	2021-09-30	623029		35909	11_8811812_C_T	rs10743091	2e-09	0.0557	0.037498	0.073902				0.0221031	FALSE
GCST90002344	SCUBE2	Combined	Monocyte count	PMID:32888493	Chen MH	2020-09-01	639696			11_8801946_C_T	rs7120300	4e-14							0.0220635	FALSE
GCST90002355	SCUBE2	Combined	Neutrophil count	PMID:32888493	Chen MH	2020-09-01	627215			11_8801946_C_T	rs7120300	2e-15							0.0220635	FALSE
GCST90002378	SCUBE2	Combined	White blood cell count	PMID:32888493	Chen MH	2020-09-01	746667			11_8801946_C_T	rs7120300	4e-20							0.0220635	FALSE
GCST004615	SCUBE2	Combined	Hemoglobin concentration	PMID:27863252	Astle WJ	2016-11-17	172925			11_8840983_G_A	rs7945705	2.767e-17	-0.0303477	-0.037382	-0.0233135				0.0219795	TRUE
GCST90002403	SCUBE2	Combined	Red blood cell count	PMID:32888494	Vuckovic D	2020-09-01	408112			11_8844599_A_AAAT	rs76506961	4.7e-29	0.0275188	0.022698	0.0323396				0.0218899	TRUE
NEALE2_30030_raw	SCUBE2	Combined	Haematocrit percentage		UKB Neale v2	2018-08-01	350475	0		11_8715148_T_C	rs10840114	5.81257e-16	-0.0556532	-0.0691306	-0.0421758				0.0218252	TRUE
GCST006016	SCUBE2	Combined	Serum alkaline phosphatase levels	PMID:29403010	Kanai M	2018-02-05	105030			11_8804524_G_A	rs78406497	6e-12							0.0217921	FALSE
GCST90002357	SCUBE2	Combined	Platelet count	PMID:32888493	Chen MH	2020-09-01	542827			11_8823362_G_A	rs7947631	1.47e-49	-0.027075	-0.0306598	-0.0234902				0.0217918	TRUE
GCST90018722	SCUBE2	Combined	Serum alkaline phosphatase levels	PMID:34594039	Sakaue S	2021-09-30	118886			11_8804524_G_A	rs78406497	8e-13	0.0311916	0.0226545	0.0397287				0.0217736	FALSE
NEALE2_30070_raw	SCUBE2	Combined	Red blood cell (erythrocyte) distribution width		UKB Neale v2	2018-08-01	350473	0		11_8900430_CAA_C	rs34808505	8.8568e-11	0.0147348	0.0102817	0.0191879				0.0217658	TRUE
GCST90018978	SCUBE2	Combined	White blood cell count	PMID:34594039	Sakaue S	2021-09-30	504825			11_8811812_C_T	rs10743091	1e-14	0.0165	0.0123213	0.0206787				0.0216035	FALSE
GCST90002405	SCUBE2	Combined	Reticulocyte count	PMID:32888494	Vuckovic D	2020-09-01	408112			11_8807947_C_G	rs10840129	5.7e-22	0.0229225	0.0182595	0.0275855				0.0212737	TRUE
NEALE2_30010_raw	SCUBE2	Combined	Red blood cell (erythrocyte) count		UKB Neale v2	2018-08-01	350475	0		11_8844599_A_AAAT	rs76506961	6.91922e-25	0.0100868	0.00816784	0.0120058				0.0211431	TRUE
GCST90002403	SCUBE2	Combined	Red blood cell count	PMID:32888494	Vuckovic D	2020-09-01	408112			11_8721318_TC_T	rs34723331	1.1e-32	-0.025791	-0.030037	-0.021545				0.0210865	TRUE
GCST90002340	SCUBE2	Combined	Monocyte count	PMID:32888493	Chen MH	2020-09-01	521594			11_8801946_C_T	rs7120300	6.41e-16	-0.017176	-0.021339	-0.013013				0.020683	TRUE
GCST90002387	SCUBE2	Combined	Immature fraction of reticulocytes	PMID:32888494	Vuckovic D	2020-09-01	408112			11_8825494_C_A	rs10769966	6.9e-35	0.0270675	0.022762	0.031373				0.0205573	TRUE
GCST90018657	SCUBE2	Combined	Myocardial infarction	PMID:34594039	Sakaue S	2021-09-30	161206		14992	11_8811812_C_T	rs10743091	1e-08	0.0760706	0.0500532	0.102088				0.0205023	FALSE
GCST006979	SCUBE2	Combined	Heel bone mineral density	PMID:30598549	Morris JA	2018-12-31	426824			11_8878847_C_T	rs2653559	2.5e-26	-0.0285346	-0.033397	-0.0236722				0.0203832	TRUE
GCST004611	SCUBE2	Combined	High light scatter reticulocyte count	PMID:27863252	Astle WJ	2016-11-17	170761			11_8825494_C_A	rs10769966	2.703e-12	0.0251476	0.0180986	0.0321966				0.0201173	TRUE
GCST004619	SCUBE2	Combined	Reticulocyte fraction of red cells	PMID:27863252	Astle WJ	2016-11-17	170690			11_8824822_G_A	rs10840133	3.982e-12	0.0249874	0.0179282	0.0320466				0.0201173	TRUE
GCST90002346	SCUBE2	Combined	Mean platelet volume	PMID:32888493	Chen MH	2020-09-01	460935			11_8824556_T_G	rs12222526	1.34e-16	0.01636	0.0124851	0.0202349				0.0201123	TRUE
GCST90002369	SCUBE2	Combined	Red cell distribution width	PMID:32888493	Chen MH	2020-09-01	531774			11_8857558_C_T	rs2653613	1.6e-09	0.011329	0.00765204	0.015006				0.02008	TRUE
GCST90013406	SCUBE2	Combined	Liver enzyme levels (alkaline phosphatase)	PMID:33972514	Pazoki R	2021-05-10	437438	315572		11_8874536_T_C	rs11042106	3e-29	0.00349629	0.00288592	0.00410666				0.0200485	FALSE
GCST90002361	SCUBE2	Combined	Platelet count	PMID:32888493	Chen MH	2020-09-01	721201			11_8823362_G_A	rs7947631	5e-51							0.0200268	FALSE
GCST004603	SCUBE2	Combined	Platelet count	PMID:27863252	Astle WJ	2016-11-17	166066			11_8797456_T_C	rs10769960	6.702e-19	-0.0331283	-0.0404406	-0.025816				0.0200023	TRUE
NEALE2_30290_raw	SCUBE2	Combined	High light scatter reticulocyte percentage		UKB Neale v2	2018-08-01	344729	0		11_8825494_C_A	rs10769966	3.25139e-08	0.00451646	0.00291495	0.00611797				0.0199662	TRUE
GCST004612	SCUBE2	Combined	High light scatter reticulocyte percentage of red cells	PMID:27863252	Astle WJ	2016-11-17	170763			11_8825494_C_A	rs10769966	2e-15	0.0285191	0.0214699	0.0355682				0.0199515	TRUE
GCST90002395	SCUBE2	Combined	Mean platelet volume	PMID:32888494	Vuckovic D	2020-09-01	408112			11_8825494_C_A	rs10769966	1.2e-14	0.0158212	0.0118012	0.0198412				0.0199515	TRUE
NEALE2_30100_raw	SCUBE2	Combined	Mean platelet (thrombocyte) volume		UKB Neale v2	2018-08-01	350470	0		11_8823362_G_A	rs7947631	6e-15	0.0201075	0.0150587	0.0251563				0.0199515	TRUE
GCST90011900	SCUBE2	Combined	Serum alkaline phosphatase levels	PMID:33547301	Chen VL	2021-02-05	390964	105030		11_8896429_T_C	rs72632952	3e-23	9.93	7.97053	11.8895				0.0198634	FALSE
GCST90018942	SCUBE2	Combined	Serum alkaline phosphatase levels	PMID:34594039	Sakaue S	2021-09-30	463178			11_8872963_G_C	rs11042105	6e-29							0.0198439	FALSE
GCST90002386	SCUBE2	Combined	High light scatter reticulocyte percentage of red cells	PMID:32888494	Vuckovic D	2020-09-01	408112			11_8824822_G_A	rs10840133	5.7e-41	0.0286756	0.0244828	0.0328684				0.0198241	TRUE
GCST90018969	SCUBE2	Combined	Platelet count	PMID:34594039	Sakaue S	2021-09-30	499097			11_8823362_G_A	rs7947631	5e-34	-0.0239	-0.0277519	-0.0200481				0.0198241	FALSE
GCST90025969	SCUBE2	Combined	Hemoglobin levels	PMID:34226706	Barton AR	2021-07-05	445373			11_8855305_C_T	rs2742552	3e-32	0.0229176	0.0190391	0.0267961				0.0197592	TRUE
NEALE2_3148_raw	SCUBE2	Combined	Heel bone mineral density (bmd)		UKB Neale v2	2018-08-01	206496	0		11_8884324_G_T	rs11042107	4.55e-13	-0.00400236	-0.00508606	-0.00291866				0.0196474	TRUE
NEALE2_1309	SCUBE2	Combined	Fresh fruit intake		UKB Neale v2	2018-08-01	348284	0		11_8632981_T_C	rs10769936	2.50983e-08	-0.00863301	-0.0116694	-0.00559666				0.0194838	TRUE
NEALE2_1528	SCUBE2	Combined	Water intake		UKB Neale v2	2018-08-01	333363	0		11_9502197_A_C	rs7938998	1.246e-12	0.0146987	0.0106413	0.0187561				0.0194749	TRUE
GCST90002363	SCUBE2	Combined	Red blood cell count	PMID:32888493	Chen MH	2020-09-01	545203			11_8877981_A_G	rs2742540	9.24e-37	-0.023447	-0.027073	-0.019821				0.0194409	TRUE
NEALE2_30110_raw	SCUBE2	Combined	Platelet distribution width		UKB Neale v2	2018-08-01	350470	0		11_9627465_TGGG_T	rs1311564587	1.18986e-16	-0.0111277	-0.0137604	-0.00849505				0.0194404	TRUE
GCST90026597	SCUBE2	Combined	Age at menopause	PMID:34050765	Zhang L	2021-05-29	181219			11_9448245_C_G	rs1020622	8e-09							0.0192908	FALSE
GCST90002402	SCUBE2	Combined	Platelet count	PMID:32888494	Vuckovic D	2020-09-01	408112			11_8823362_G_A	rs7947631	5.4e-38	-0.0271745	-0.031308	-0.023041				0.0192355	TRUE
NEALE2_1697	SCUBE2	Combined	Comparative height size at age 10		UKB Neale v2	2018-08-01	355331	0		11_9443930_G_A	rs7949973	2.04249e-09	0.00972574	0.00654578	0.0129057				0.0191398	TRUE
GCST90025989	SCUBE2	Combined	Insulin-like growth factor 1 levels	PMID:34226706	Barton AR	2021-07-05	435516			11_9501020_T_C	rs2290425	3.7e-08	0.0106544	0.00674616	0.0145626				0.019121	TRUE
GCST90002385	SCUBE2	Combined	High light scatter reticulocyte count	PMID:32888494	Vuckovic D	2020-09-01	408112			11_8823362_G_A	rs7947631	5.8e-32	0.0251356	0.0209486	0.0293226				0.0190883	TRUE
GCST010083	SCUBE2	Combined	Hemoglobin levels	PMID:32327693	Oskarsson GR	2020-04-23	684122			11_8840983_G_A	rs7945705	2e-22	-0.021	-0.0252251	-0.0167749				0.0190302	FALSE
NEALE2_3147_raw	SCUBE2	Combined	Heel quantitative ultrasound index (qui), direct entry		UKB Neale v2	2018-08-01	206589	0		11_8878847_C_T	rs2653559	2.71e-13	-0.641378	-0.813387	-0.469369				0.019025	TRUE
NEALE2_78_raw	SCUBE2	Combined	Heel bone mineral density (bmd) t-score, automated		UKB Neale v2	2018-08-01	206589	0		11_8878847_C_T	rs2653559	2.71e-13	-0.0362105	-0.0459213	-0.0264997				0.019025	TRUE
GCST90002406	SCUBE2	Combined	Reticulocyte fraction of red cells	PMID:32888494	Vuckovic D	2020-09-01	408112			11_8823362_G_A	rs7947631	1.2e-27	0.023452	0.0192327	0.0276713				0.0190129	TRUE
NEALE2_30280_raw	SCUBE2	Combined	Immature reticulocyte fraction		UKB Neale v2	2018-08-01	344728	0		11_8825494_C_A	rs10769966	2.92994e-22	0.00141634	0.00113026	0.00170242				0.0190129	TRUE
GCST004604	SCUBE2	Combined	Hematocrit	PMID:27863252	Astle WJ	2016-11-17	173039			11_8877981_A_G	rs2742540	5.874e-16	-0.0285523	-0.0354681	-0.0216364				0.0186212	TRUE
GCST90002349	SCUBE2	Combined	Mean platelet volume	PMID:32888493	Chen MH	2020-09-01	484042			11_8824556_T_G	rs12222526	2e-13							0.0185215	FALSE
GCST90056183	SCUBE2	Combined	Platelet count	PMID:34469753	Kachuri L	2021-08-26	235256	100764		11_8824555_G_T	rs11042093	2e-22							0.0185215	FALSE
GCST012229	SCUBE2	Combined	Hip index	PMID:34021172	Christakoudi S	2021-05-21	186825			11_8743570_T_A	rs10840116	7e-09							0.0176211	FALSE
GCST007841	SCUBE2	Combined	Height	PMID:30595370	Kichaev G	2018-12-27	458000			11_9500590_T_C	rs1470895	1e-09							0.0176188	FALSE
GCST90026598	SCUBE2	Combined	Age at menopause	PMID:34050765	Zhang L	2021-05-29	225080			11_9448245_C_G	rs1020622	6e-14							0.0171157	FALSE
GCST90025949	SCUBE2	Combined	Height	PMID:34226706	Barton AR	2021-07-05	458235			11_9516357_G_C	rs10743108	2.4e-08	0.0305991	0.0196587	0.0415395				0.0160781	TRUE
GCST90025947	SCUBE2	Combined	Serum alkaline phosphatase levels	PMID:34226706	Barton AR	2021-07-05	437896			11_8907244_T_A	rs11042118	6.3e-34	0.0304965	0.0254456	0.0355474				0.0160332	TRUE
GCST90025982	SCUBE2	Combined	Heel bone mineral density T score	PMID:34226706	Barton AR	2021-07-05	445855			11_8907244_T_A	rs11042118	2e-29	-0.0275717	-0.0325246	-0.0226188				0.0160332	TRUE
GCST90018959	SCUBE2	Combined	Height	PMID:34594039	Sakaue S	2021-09-30	525444			11_9516357_G_C	rs10743108	9e-21							0.0156305	FALSE
NEALE2_30020_raw	SCUBE2	Combined	Haemoglobin concentration		UKB Neale v2	2018-08-01	350474	0		11_8715148_T_C	rs10840114	2.79351e-18	-0.0203351	-0.0249058	-0.0157644				0.0154997	TRUE
GCST010543	SCUBE2	Combined	Alcohol consumption (drinks per week) (MTAG)	PMID:32451486	Zhou H	2020-05-25	972915			11_8646535_C_T	rs61741649	8e-09	0.0205153	0.0135446	0.0274859				0.0152345	FALSE
NEALE2_30010_raw	SCUBE2	Combined	Red blood cell (erythrocyte) count		UKB Neale v2	2018-08-01	350475	0		11_8715148_T_C	rs10840114	6.2335e-17	-0.00697244	-0.0086069	-0.00533798				0.0133206	TRUE
NEALE2_23112_raw	SCUBE2	Combined	Leg fat mass (right)		UKB Neale v2	2018-08-01	354807	0		11_8617653_T_C	rs4929923	1.11193e-10	0.0249549	0.017373	0.0325368				0.013306	TRUE
NEALE2_23124_raw	SCUBE2	Combined	Arm fat mass (left)		UKB Neale v2	2018-08-01	354673	0		11_8617653_T_C	rs4929923	5.3248e-11	0.0111479	0.00781802	0.0144778				0.013306	TRUE
NEALE2_23120_raw	SCUBE2	Combined	Arm fat mass (right)		UKB Neale v2	2018-08-01	354736	0		11_8617653_T_C	rs4929923	9.375e-12	0.0103625	0.00738267	0.0133423				0.0132892	TRUE
NEALE2_23116_raw	SCUBE2	Combined	Leg fat mass (left)		UKB Neale v2	2018-08-01	354788	0		11_8617653_T_C	rs4929923	7.6428e-11	0.0245679	0.0171684	0.0319674				0.0130933	TRUE
NEALE2_23119_raw	SCUBE2	Combined	Arm fat percentage (right)		UKB Neale v2	2018-08-01	354760	0		11_8617653_T_C	rs4929923	1.036e-12	0.131382	0.0952449	0.167519				0.0128817	TRUE
GCST90002384	SCUBE2	Combined	Hemoglobin	PMID:32888494	Vuckovic D	2020-09-01	408112			11_8721318_TC_T	rs34723331	1.4e-38	-0.0285938	-0.032908	-0.0242796				0.0126663	TRUE
NEALE2_23123_raw	SCUBE2	Combined	Arm fat percentage (left)		UKB Neale v2	2018-08-01	354707	0		11_8617653_T_C	rs4929923	1.529e-11	0.12547	0.089012	0.161928				0.0126617	TRUE
GCST90026516	SCUBE2	Combined	White blood cell count (neutrophil)	PMID:34107879	Hu Y	2021-06-09	21347			11_9426066_T_A	rs114846224	1e-08							0.0125533	FALSE
NEALE2_23111_raw	SCUBE2	Combined	Leg fat percentage (right)		UKB Neale v2	2018-08-01	354811	0		11_8617653_T_C	rs4929923	4.9541e-11	0.0892925	0.0626643	0.115921				0.0125181	TRUE
GCST90018947	SCUBE2	Combined	Body mass index	PMID:34594039	Sakaue S	2021-09-30	523818			11_8614558_T_C	rs10769931	7e-19	0.0174	0.0135572	0.0212428				0.0124969	FALSE
GCST002541	SCUBE2	Combined	Menarche (age at onset)	PMID:25231870	Perry JR	2014-07-23	182413			11_8618447_G_C	rs4929947	3e-12							0.0124571	FALSE
GCST004559_4	SCUBE2	Combined	Body mass index in physically active individuals [EA]	PMID:28448500	Graff M	2017-04-27	123097	31959		11_8617653_T_C	rs4929923	1e-08	0.0245	0.0161206	0.0328794				0.0124344	FALSE
GCST010555	SCUBE2	Combined	Type 2 diabetes	PMID:32541925	Vujkovic M	2020-06-15	1114458		148726	11_8632981_T_C	rs10769936	6e-12	0.0349	0.0249571	0.0448429				0.0123931	FALSE
NEALE2_23099_raw	SCUBE2	Combined	Body fat percentage		UKB Neale v2	2018-08-01	354628	0		11_8669171_T_C	rs11042030	1.2849e-11	-0.113577	-0.146456	-0.0806976				0.0123309	TRUE
GCST005951	SCUBE2	Combined	Body mass index	PMID:26426971	Winkler TW	2015-10-01	309889			11_8647890_A_G	rs10840100	2e-15	0.0221901	0.0167134	0.0276669				0.0122911	FALSE
GCST90002401	SCUBE2	Combined	Platelet distribution width	PMID:32888494	Vuckovic D	2020-09-01	408112			11_9580735_C_T	rs4910482	1.9e-09	-0.0130987	-0.0173753	-0.0088221				0.012228	TRUE
GCST000880	SCUBE2	Combined	Menarche (age at onset)	PMID:21102462	Elks CE	2010-11-21	87802	14731		11_8617653_T_C	rs4929923	1e-08	-2.3	-3.08664	-1.51336				0.0122228	FALSE
GCST004559	SCUBE2	Combined	Body mass index in physically active individuals	PMID:28448500	Graff M	2017-04-27	123097	31959		11_8617653_T_C	rs4929923	2e-08	0.0229	0.0149021	0.0308979				0.0122228	FALSE
GCST004557_3	SCUBE2	Combined	Body mass index [EA, women]	PMID:28448500	Graff M	2017-04-27	160403	44060		11_8617653_T_C	rs4929923	2e-09	0.0301	0.0202637	0.0399363				0.0122124	FALSE
GCST004557_6	SCUBE2	Combined	Body mass index [women]	PMID:28448500	Graff M	2017-04-27	160403	44060		11_8617653_T_C	rs4929923	1e-09	0.0285	0.0193567	0.0376433				0.0122124	FALSE
GCST004558	SCUBE2	Combined	Body mass index (joint analysis main effects and physical activity interaction)	PMID:28448500	Graff M	2017-04-27	160403	44060		11_8617653_T_C	rs4929923	1e-09							0.0122124	FALSE
GCST004558_6	SCUBE2	Combined	Body mass index (joint analysis main effects and physical activity interaction) [women]	PMID:28448500	Graff M	2017-04-27	160403	44060		11_8617653_T_C	rs4929923	8e-09							0.0122124	FALSE
GCST004064_4	SCUBE2	Combined	Waist-hip ratio [EA]	PMID:25673412	Shungin D	2015-02-12	142762	80837		11_8636938_A_G	rs4929927	8e-09	0.0198	0.0130724	0.0265276				0.012176	FALSE
GCST007461	SCUBE2	Combined	Alcohol consumption (drinks per week)	PMID:30643251	Liu M	2019-01-14	941280			11_8620671_C_T	rs7950166	1e-10	-0.0097992	-0.0127691	-0.00682927				0.0121423	FALSE
GCST007472	SCUBE2	Combined	Alcohol consumption (drinks per week) (MTAG)	PMID:30643251	Liu M	2019-01-14	1039210			11_8620671_C_T	rs7950166	1e-10	-0.00880867	-0.0114784	-0.00613894				0.0121423	FALSE
GCST004557	SCUBE2	Combined	Body mass index	PMID:28448500	Graff M	2017-04-27	160403	44060		11_8617653_T_C	rs4929923	2e-10	0.0229	0.0158443	0.0299557				0.0121319	FALSE
GCST004557_4	SCUBE2	Combined	Body mass index [EA]	PMID:28448500	Graff M	2017-04-27	160403	44060		11_8617653_T_C	rs4929923	9e-11	0.0249	0.0173718	0.0324282				0.0121319	FALSE
GCST008744	SCUBE2	Combined	Predicted visceral adipose tissue	PMID:31501611	Karlsson T	2019-09-09	325153			11_8617653_T_C	rs4929923	4e-12	0.0179758	0.012897	0.0230546				0.0121319	FALSE
GCST90025949	SCUBE2	Combined	Height	PMID:34226706	Barton AR	2021-07-05	458235			11_8730342_C_G	rs3794153	5.8e-10	0.00953299	0.00639795	0.012668				0.0121315	TRUE
NEALE2_23127_raw	SCUBE2	Combined	Trunk fat percentage		UKB Neale v2	2018-08-01	354619	0		11_8669171_T_C	rs11042030	7.5596e-11	-0.124745	-0.162306	-0.0871836				0.0121224	TRUE
NEALE2_21001_raw	SCUBE2	Combined	Body mass index (bmi)		UKB Neale v2	2018-08-01	359983	0		11_8617653_T_C	rs4929923	6.394e-12	0.0800091	0.0571853	0.102833				0.0120877	TRUE
NEALE2_2714	SCUBE2	Combined	Age when periods started (menarche)		UKB Neale v2	2018-08-01	188644	0		11_8667789_C_T	rs7126235	8.13875e-16	0.0203002	0.0153593	0.0252411				0.0120545	TRUE
GCST002783	SCUBE2	Combined	Body mass index	PMID:25673413	Locke AE	2015-02-12	238944	102754		11_8647890_A_G	rs10840100	6.666e-12	0.0206	0.01472	0.02648				0.0120115	TRUE
NEALE2_23104_raw	SCUBE2	Combined	Body mass index (bmi)		UKB Neale v2	2018-08-01	354831	0		11_8617653_T_C	rs4929923	4.753e-12	0.0808112	0.0578994	0.103723				0.0119787	TRUE
NEALE2_23128_raw	SCUBE2	Combined	Trunk fat mass		UKB Neale v2	2018-08-01	354597	0		11_8673283_G_A	rs10128597	1.3803e-11	-0.0929214	-0.119862	-0.0659804				0.0119335	TRUE
NEALE2_23098_raw	SCUBE2	Combined	Weight		UKB Neale v2	2018-08-01	354838	0		11_8673283_G_A	rs10128597	2.2676e-11	-0.2513	-0.324948	-0.177652				0.0119005	TRUE
NEALE2_48_raw	SCUBE2	Combined	Waist circumference		UKB Neale v2	2018-08-01	360564	0		11_8673283_G_A	rs10128597	4.6734e-11	-0.207827	-0.269722	-0.145932				0.0119005	TRUE
NEALE2_23105_raw	SCUBE2	Combined	Basal metabolic rate		UKB Neale v2	2018-08-01	354825	0		11_8673283_G_A	rs10128597	1.03326e-08	-12.8084	-17.1932	-8.42359				0.0118956	TRUE
GCST007068	SCUBE2	Combined	Mean corpuscular hemoglobin	PMID:30595370	Kichaev G	2018-12-27	443000			11_8640969_T_C	rs11042023	2e-09							0.0118951	FALSE
GCST006368	SCUBE2	Combined	Body mass index	PMID:30108127	Hoffmann TJ	2018-08-14	334487	458721		11_8647890_A_G	rs10840100	5e-12	0.018	0.0128911	0.0231089				0.0118717	FALSE
NEALE2_21002_raw	SCUBE2	Combined	Weight		UKB Neale v2	2018-08-01	360116	0		11_8673283_G_A	rs10128597	1.626e-11	-0.252084	-0.32543	-0.178738				0.0118221	TRUE
GCST004904	SCUBE2	Combined	Body mass index	PMID:28892062	Akiyama M	2017-09-11	158284	337300		11_8646133_T_C	rs10840099	1e-17	0.02	0.015428	0.024572				0.0117833	FALSE
GCST90018926	SCUBE2	Combined	Type 2 diabetes	PMID:34594039	Sakaue S	2021-09-30	667504		84224	11_8654691_C_T	rs10840102	2e-09	-0.0407	-0.0540002	-0.0273998				0.0117691	FALSE
GCST001953_4	SCUBE2	Combined	Obesity [Obesity class I]	PMID:23563607	Berndt SI	2013-04-07	204498	133637		11_8640969_T_C	rs11042023	1e-11				1.07	1.04935	1.09105	0.0117129	FALSE
GCST004065_3	SCUBE2	Combined	Waist circumference [EA]	PMID:25673412	Shungin D	2015-02-12	142762	80837		11_8647890_A_G	rs10840100	5e-09	0.0203	0.0134953	0.0271047				0.0116996	FALSE
GCST90038594	SCUBE2	Combined	Metabolic biomarkers (multivariate analysis)	PMID:33980691	Martin S	2021-05-12	389354			11_8669171_T_C	rs11042030	2e-09							0.0116968	FALSE
NEALE2_23100_raw	SCUBE2	Combined	Whole body fat mass		UKB Neale v2	2018-08-01	354244	0		11_8673283_G_A	rs10128597	1.7886e-11	-0.165751	-0.214077	-0.117425				0.0116593	TRUE
GCST010557	SCUBE2	Combined	Type 2 diabetes	PMID:32541925	Vujkovic M	2020-06-15	1407282		228499	11_8655516_C_A	rs7941510	2e-17	-0.0353	-0.0434457	-0.0271543				0.0114787	FALSE
GCST90000059	SCUBE2	Combined	Diastolic blood pressure	PMID:33230300	Surendran P	2020-11-23	810865	354096		11_8730093_G_C	rs3812762	1.933e-11	0.0114193	0.00808419	0.0147544				0.0113731	TRUE
GCST007069	SCUBE2	Combined	Red blood cell count	PMID:30595370	Kichaev G	2018-12-27	445000			11_8607543_G_T	rs57434655	3e-10							0.0112058	FALSE
GCST90020232	SCUBE2	Combined	Body fat percentage	PMID:33980691	Martin S	2021-05-12	442278			11_8669171_T_C	rs11042030	6e-17	-0.014	-0.0172802	-0.0107198				0.0110997	FALSE
GCST010136	SCUBE2	Combined	Fruit consumption	PMID:32066663	Niarchou M	2020-02-03	335576			11_8666469_C_T	rs7113874	9e-09							0.011066	FALSE
GCST90018949	SCUBE2	Combined	Weight	PMID:34594039	Sakaue S	2021-09-30	525535			11_8673283_G_A	rs10128597	2e-16	-0.0148	-0.0183281	-0.0112719				0.0110595	FALSE
GCST010148	SCUBE2	Combined	Cutaneous squamous cell carcinoma	PMID:32041948	Sarin KY	2020-02-10	699198		19149	11_9568842_C_T	rs7939541	9e-12	-0.08	-0.102986	-0.0570144				0.0109413	FALSE
GCST004558_3	SCUBE2	Combined	Body mass index (joint analysis main effects and physical activity interaction) [EA, women]	PMID:28448500	Graff M	2017-04-27	160403	44060		11_8666469_C_T	rs7113874	1e-08							0.0109172	FALSE
GCST004558_4	SCUBE2	Combined	Body mass index (joint analysis main effects and physical activity interaction) [EA]	PMID:28448500	Graff M	2017-04-27	160403	44060		11_8666469_C_T	rs7113874	2e-10							0.0108452	FALSE
NEALE2_21021_raw	SCUBE2	Combined	Pulse wave arterial stiffness index		UKB Neale v2	2018-08-01	118469	0		11_9450294_A_T	rs138827429	6.23361e-09	0.404791	0.268254	0.541328				0.0106176	TRUE
NEALE2_1210	SCUBE2	Combined	Snoring		UKB Neale v2	2018-08-01	336320	0	125656	11_8557534_T_A	rs11041980	5.09425e-10				1.03134	1.02135	1.04142	0.0106	TRUE
GCST90018970	SCUBE2	Combined	Pulse pressure	PMID:34594039	Sakaue S	2021-09-30	506308			11_8615644_G_C	rs1128559	4e-08							0.0105043	FALSE
GCST90018972	SCUBE2	Combined	Systolic blood pressure	PMID:34594039	Sakaue S	2021-09-30	485664			11_8615644_G_C	rs1128559	5e-08							0.0105043	FALSE
GCST90025989	SCUBE2	Combined	Insulin-like growth factor 1 levels	PMID:34226706	Barton AR	2021-07-05	435516			11_8583046_T_C	rs4929949	1.4e-12	0.013659	0.00979929	0.0175187				0.0104788	TRUE
GCST007039	SCUBE2	Combined	Body mass index	PMID:30595370	Kichaev G	2018-12-27	458000			11_8617653_T_C	rs4929923	2e-18							0.0104323	FALSE
GCST009001	SCUBE2	Combined	Body mass index	PMID:30239722	Pulit SL	2018-09-14	374756			11_8617653_T_C	rs4929923	3e-28	0.0186	0.0152924	0.0219076				0.0104323	FALSE
GCST009003	SCUBE2	Combined	Body mass index	PMID:30239722	Pulit SL	2018-09-14	434794			11_8617653_T_C	rs4929923	3e-28	0.0186	0.0152924	0.0219076				0.0104323	FALSE
GCST009871	SCUBE2	Combined	Body mass index	PMID:31669095	Zhu Z	2019-10-24	457822			11_8617653_T_C	rs4929923	9e-19							0.0104323	FALSE
GCST000830	SCUBE2	Combined	Body mass index	PMID:20935630	Speliotes EK	2010-10-10	123865	125931		11_8583046_T_C	rs4929949	3e-09	0.06	0.040174	0.079826				0.0104194	FALSE
GCST010544	SCUBE2	Combined	Problematic alcohol use (MTAG)	PMID:32451486	Zhou H	2020-05-25	972915			11_8596003_C_T	rs4244804	4e-08	-0.0113219	-0.0153633	-0.00728045				0.0103141	FALSE
GCST90025994	SCUBE2	Combined	Body mass index	PMID:34226706	Barton AR	2021-07-05	457756			11_8617653_T_C	rs4929923	1e-18	0.0175871	0.0136584	0.0215158				0.0103123	TRUE
GCST008997	SCUBE2	Combined	Waist-hip ratio	PMID:30239722	Pulit SL	2018-09-14	381152			11_8636938_A_G	rs4929927	3e-18	0.0153	0.0118576	0.0187424				0.0102236	FALSE
GCST008129	SCUBE2	Combined	Body mass index	PMID:29273807	Turcot V	2017-12-22	526508	196766		11_8640969_T_C	rs11042023	1e-16	0.0157	0.0119947	0.0194053				0.0100741	FALSE
GCST009004	SCUBE2	Combined	Body mass index	PMID:30239722	Pulit SL	2018-09-14	806834			11_8652392_C_G	rs4256980	9e-29							0.0100741	FALSE
GCST008996	SCUBE2	Combined	Waist-hip ratio	PMID:30239722	Pulit SL	2018-09-14	697734			11_8672526_G_C	rs12575252	2e-18							0.00957364	FALSE
GCST007087	SCUBE2	Combined	Systolic blood pressure	PMID:30595370	Kichaev G	2018-12-27	422000			11_8717296_T_C	rs871677	2e-08							0.008968	FALSE
GCST90025947	RAP1GAP	Female	Serum alkaline phosphatase levels	PMID:34226706	Barton AR	2021-07-05	437896			1_21626391_G_A	rs1130564	0	-0.186622	-0.194442	-0.178802				0.818395	TRUE
GCST90025947	RAP1GAP	Female	Serum alkaline phosphatase levels	PMID:34226706	Barton AR	2021-07-05	437896			1_21602767_A_G	rs829368	5.5e-172	-0.0860319	-0.0921842	-0.0798796				0.813618	TRUE
GCST90025947	RAP1GAP	Female	Serum alkaline phosphatase levels	PMID:34226706	Barton AR	2021-07-05	437896			1_21626533_A_C	rs12039278	8.2e-253	-0.0949201	-0.100705	-0.089135				0.81254	TRUE
GCST90025982	RAP1GAP	Female	Heel bone mineral density T score	PMID:34226706	Barton AR	2021-07-05	445855			1_21606132_G_A	rs2275365	2.1e-20	-0.0268842	-0.0327669	-0.0210015				0.805891	TRUE
GCST90025947	RAP1GAP	Female	Serum alkaline phosphatase levels	PMID:34226706	Barton AR	2021-07-05	437896			1_21608974_G_A	rs12130950	1.5e-107	0.0604276	0.0550212	0.065834				0.794941	TRUE
GCST90025948	RAP1GAP	Female	Serum phosphate levels	PMID:34226706	Barton AR	2021-07-05	400159			1_21608200_T_C	rs72660316	5.8e-40	0.0408658	0.034699	0.0470326				0.794941	TRUE
GCST90025982	RAP1GAP	Female	Heel bone mineral density T score	PMID:34226706	Barton AR	2021-07-05	445855			1_21608200_T_C	rs72660316	4e-13	-0.0192607	-0.0245976	-0.0139238				0.794941	TRUE
GCST90025948	RAP1GAP	Female	Serum phosphate levels	PMID:34226706	Barton AR	2021-07-05	400159			1_21662350_G_A	rs861213	8.9e-82	-0.0468528	-0.0518708	-0.0418348				0.789844	TRUE
GCST90025971	RAP1GAP	Female	Immature fraction of reticulocytes	PMID:34226706	Barton AR	2021-07-05	438154			1_21662350_G_A	rs861213	8.1e-108	0.0521344	0.0474164	0.0568524				0.789844	TRUE
GCST009091_2	RAP1GAP	Female	Abdominal aortic calcification levels [EA]	PMID:31659325	Malhotra R	2019-10-28	9417	2091		1_21648341_C_T	rs4654975	3e-08	-5.55	-7.51303	-3.58697				0.789137	FALSE
GCST90025947	RAP1GAP	Female	Serum alkaline phosphatase levels	PMID:34226706	Barton AR	2021-07-05	437896			1_21662350_G_A	rs861213	7e-17	0.0144233	0.0100886	0.018758				0.782369	TRUE
GCST90025947	RAP1GAP	Female	Serum alkaline phosphatase levels	PMID:34226706	Barton AR	2021-07-05	437896			1_21598584_C_T	rs61775975	1.8e-84	0.113083	0.102428	0.123738				0.775633	TRUE
GCST90025970	RAP1GAP	Female	High light scatter reticulocyte count	PMID:34226706	Barton AR	2021-07-05	437723			1_21662350_G_A	rs861213	1e-53	0.0353454	0.0307706	0.0399202				0.7748	TRUE
GCST006979	RAP1GAP	Female	Heel bone mineral density	PMID:30598549	Morris JA	2018-12-31	426824			1_21625531_C_T	rs1318236	4.7e-26	-0.0212927	-0.0248925	-0.0176929				0.772238	TRUE
GCST006433	RAP1GAP	Female	Heel bone mineral density	PMID:30048462	Kim SK	2018-07-26	394929			1_21625531_C_T	rs1318236	3e-27							0.769589	FALSE
GCST007066	RAP1GAP	Female	Heel bone mineral density	PMID:30595370	Kichaev G	2018-12-27	446000			1_21625531_C_T	rs1318236	3e-31							0.769589	FALSE
GCST006016_3	RAP1GAP	Female	Serum alkaline phosphatase levels [conditional on round 5]	PMID:29403010	Kanai M	2018-02-05	105030			1_21628472_C_T	rs77972946	2e-17							0.767427	FALSE
GCST004628	RAP1GAP	Female	Immature fraction of reticulocytes	PMID:27863252	Astle WJ	2016-11-17	170548			1_21664742_G_C	rs829375	2.526e-52	0.0639589	0.0557235	0.0721943				0.736002	TRUE
GCST90002385	RAP1GAP	Female	High light scatter reticulocyte count	PMID:32888494	Vuckovic D	2020-09-01	408112			1_21677300_T_C	rs829396	2.2e-61	0.0419657	0.0369898	0.0469416				0.728831	TRUE
GCST90002386	RAP1GAP	Female	High light scatter reticulocyte percentage of red cells	PMID:32888494	Vuckovic D	2020-09-01	408112			1_21677300_T_C	rs829396	1.5e-63	0.042779	0.0377962	0.0477618				0.728831	TRUE
GCST004612	RAP1GAP	Female	High light scatter reticulocyte percentage of red cells	PMID:27863252	Astle WJ	2016-11-17	170763			1_21677300_T_C	rs829396	4.538e-24	0.0434932	0.035069	0.0519174				0.72383	TRUE
GCST004611	RAP1GAP	Female	High light scatter reticulocyte count	PMID:27863252	Astle WJ	2016-11-17	170761			1_21673636_G_C	rs829402	5.061e-23	0.0422906	0.0339013	0.0506799				0.713937	TRUE
NEALE2_30280_raw	RAP1GAP	Female	Immature reticulocyte fraction		UKB Neale v2	2018-08-01	344728	0		1_21677300_T_C	rs829396	1.93205e-84	0.00338815	0.00304718	0.00372912				0.709368	TRUE
GCST90002387	RAP1GAP	Female	Immature fraction of reticulocytes	PMID:32888494	Vuckovic D	2020-09-01	408112			1_21677300_T_C	rs829396	3.4e-126	0.0623859	0.0572687	0.0675031				0.653336	TRUE
NEALE2_4123_raw	RAP1GAP	Female	Heel quantitative ultrasound index (qui), direct entry (right)		UKB Neale v2	2018-08-01	114614	0		1_21616643_C_T	rs829417	1.3185e-09	-0.565737	-0.748545	-0.382929				0.650012	TRUE
NEALE2_4125_raw	RAP1GAP	Female	Heel bone mineral density (bmd) t-score, automated (right)		UKB Neale v2	2018-08-01	114614	0		1_21616643_C_T	rs829417	1.31675e-09	-0.03194	-0.0422605	-0.0216195				0.650012	TRUE
NEALE2_4124_raw	RAP1GAP	Female	Heel bone mineral density (bmd) (right)		UKB Neale v2	2018-08-01	114552	0		1_21616643_C_T	rs829417	1.00808e-09	-0.00358507	-0.00473536	-0.00243478				0.646006	TRUE
GCST90038686	RAP1GAP	Female	Osteoarthritis	PMID:33959723	Donertas HM	2021-04-08	484598		39515	1_21596400_CG_C	rs929714585	1.7e-08				1.00373	1.00243	1.00502	0.62793	TRUE
GCST90002396	RAP1GAP	Female	Mean reticulocyte volume	PMID:32888494	Vuckovic D	2020-09-01	408112			1_21687978_G_T	rs17423390	2.3e-13	0.0156436	0.0114623	0.0198249				0.552193	TRUE
NEALE2_30300_raw	RAP1GAP	Female	High light scatter reticulocyte count		UKB Neale v2	2018-08-01	344729	0		1_21677300_T_C	rs829396	2.16567e-25	0.00030553	0.000248025	0.000363035				0.488935	TRUE
GCST90018943	RAP1GAP	Female	Alanine aminotransferase levels	PMID:34594039	Sakaue S	2021-09-30	494681			1_21688867_A_C	rs4654764	2e-08	0.0167	0.0108675	0.0225325				0.449704	FALSE
NEALE2_4120_raw	RAP1GAP	Female	Heel broadband ultrasound attenuation (right)		UKB Neale v2	2018-08-01	114609	0		1_21625531_C_T	rs1318236	2.34121e-09	-0.460315	-0.611373	-0.309257				0.441231	TRUE
NEALE2_30280_raw	RAP1GAP	Female	Immature reticulocyte fraction		UKB Neale v2	2018-08-01	344728	0		1_21687278_G_A	rs10493008	1.12373e-99	0.00311405	0.00282614	0.00340196				0.432427	TRUE
GCST90002387	RAP1GAP	Female	Immature fraction of reticulocytes	PMID:32888494	Vuckovic D	2020-09-01	408112			1_21676061_T_C	rs11580434	5.7e-50	0.0832202	0.0722461	0.0941943				0.427173	TRUE
NEALE2_3144_raw	RAP1GAP	Female	Heel broadband ultrasound attenuation, direct entry		UKB Neale v2	2018-08-01	206576	0		1_21672345_C_T	rs12036106	9.9403e-11	-0.53425	-0.696139	-0.372361				0.423428	TRUE
NEALE2_30260_raw	RAP1GAP	Female	Mean reticulocyte volume		UKB Neale v2	2018-08-01	344728	0		1_21687278_G_A	rs10493008	3.8856e-11	0.124264	0.0874093	0.161119				0.415987	TRUE
GCST004628	RAP1GAP	Female	Immature fraction of reticulocytes	PMID:27863252	Astle WJ	2016-11-17	170548			1_21687978_G_T	rs17423390	8.148e-62	0.0596002	0.0525591	0.0666413				0.415209	TRUE
GCST90002387	RAP1GAP	Female	Immature fraction of reticulocytes	PMID:32888494	Vuckovic D	2020-09-01	408112			1_21687978_G_T	rs17423390	2.6e-164	0.0601764	0.0558589	0.0644939				0.410834	TRUE
GCST004611	RAP1GAP	Female	High light scatter reticulocyte count	PMID:27863252	Astle WJ	2016-11-17	170761			1_21687978_G_T	rs17423390	6.833e-28	0.0396974	0.0325901	0.0468047				0.410818	TRUE
GCST004612	RAP1GAP	Female	High light scatter reticulocyte percentage of red cells	PMID:27863252	Astle WJ	2016-11-17	170763			1_21687978_G_T	rs17423390	1.542e-28	0.0401836	0.0330763	0.0472909				0.409898	TRUE
GCST90002385	RAP1GAP	Female	High light scatter reticulocyte count	PMID:32888494	Vuckovic D	2020-09-01	408112			1_21687978_G_T	rs17423390	8.1e-83	0.0412904	0.0370926	0.0454882				0.409598	TRUE
GCST90002386	RAP1GAP	Female	High light scatter reticulocyte percentage of red cells	PMID:32888494	Vuckovic D	2020-09-01	408112			1_21687978_G_T	rs17423390	1.4e-85	0.0420514	0.0378476	0.0462552				0.409598	TRUE
GCST90002405	RAP1GAP	Female	Reticulocyte count	PMID:32888494	Vuckovic D	2020-09-01	408112			1_21687978_G_T	rs17423390	1.5e-25	0.0224963	0.0182771	0.0267155				0.409598	TRUE
GCST90002406	RAP1GAP	Female	Reticulocyte fraction of red cells	PMID:32888494	Vuckovic D	2020-09-01	408112			1_21687978_G_T	rs17423390	2.7e-27	0.02336	0.01913	0.02759				0.409598	TRUE
NEALE2_30290_raw	RAP1GAP	Female	High light scatter reticulocyte percentage		UKB Neale v2	2018-08-01	344729	0		1_21687978_G_T	rs17423390	1.87e-12	0.005795	0.00418255	0.00740745				0.409197	TRUE
NEALE2_30300_raw	RAP1GAP	Female	High light scatter reticulocyte count		UKB Neale v2	2018-08-01	344729	0		1_21687978_G_T	rs17423390	6.00402e-31	0.000286611	0.000238053	0.000335169				0.409197	TRUE
GCST90025989	RAP1GAP	Female	Insulin-like growth factor 1 levels	PMID:34226706	Barton AR	2021-07-05	435516			1_21687278_G_A	rs10493008	9.3e-12	-0.0136153	-0.017497	-0.00973356				0.40062	TRUE
GCST90025970	RAP1GAP	Female	High light scatter reticulocyte count	PMID:34226706	Barton AR	2021-07-05	437723			1_21687278_G_A	rs10493008	3.7e-86	0.0384812	0.0346157	0.0423467				0.400495	TRUE
GCST90025971	RAP1GAP	Female	Immature fraction of reticulocytes	PMID:34226706	Barton AR	2021-07-05	438154			1_21687278_G_A	rs10493008	2.4e-166	0.0546432	0.0506565	0.0586299				0.400495	TRUE
GCST90025972	RAP1GAP	Female	Reticulocyte count	PMID:34226706	Barton AR	2021-07-05	437291			1_21687278_G_A	rs10493008	3.5e-25	0.0207528	0.0168669	0.0246387				0.400495	TRUE
GCST90025975	RAP1GAP	Female	Mean reticulocyte volume	PMID:34226706	Barton AR	2021-07-05	436944			1_21687278_G_A	rs10493008	4.1e-18	0.0153703	0.01154	0.0192006				0.400495	TRUE
GCST011520	RAP1GAP	Female	Insulin-like growth factor 1 levels	PMID:33587031	Sinnott-Armstrong N	2021-02-15	317114			1_21695683_T_G	rs6701954	2e-08	-0.00371966	-0.00501876	-0.00242056				0.39904	FALSE
NEALE2_1110	RAP1GAP	Female	Length of mobile phone use		UKB Neale v2	2018-08-01	356618	0		1_21718564_C_CT	rs5772963	2.21649e-08	0.0178326	0.0115849	0.0240803				0.383952	TRUE
GCST90025948	RAP1GAP	Female	Serum phosphate levels	PMID:34226706	Barton AR	2021-07-05	400159			1_21600005_G_A	rs1767444	1.6e-38	-0.0262025	-0.0305544	-0.0218506				0.353388	TRUE
GCST90025948	RAP1GAP	Female	Serum phosphate levels	PMID:34226706	Barton AR	2021-07-05	400159			1_21378818_A_G	rs4463635	6.8e-11	-0.025149	-0.0334199	-0.0168781				0.283	TRUE
GCST90025947	RAP1GAP	Female	Serum alkaline phosphatase levels	PMID:34226706	Barton AR	2021-07-05	437896			1_21697384_C_T	rs116254572	1.7e-43	0.0886181	0.0751679	0.102068				0.279821	TRUE
NEALE2_3148_raw	RAP1GAP	Female	Heel bone mineral density (bmd)		UKB Neale v2	2018-08-01	206496	0		1_21672345_C_T	rs12036106	1.761e-12	-0.00419464	-0.00536038	-0.0030289				0.250188	TRUE
NEALE2_3147_raw	RAP1GAP	Female	Heel quantitative ultrasound index (qui), direct entry		UKB Neale v2	2018-08-01	206589	0		1_22158082_T_C	rs3971300	7.43722e-28	-0.804753	-0.948913	-0.660593				0.222104	TRUE
NEALE2_78_raw	RAP1GAP	Female	Heel bone mineral density (bmd) t-score, automated		UKB Neale v2	2018-08-01	206589	0		1_22158082_T_C	rs3971300	7.42152e-28	-0.0454334	-0.053572	-0.0372948				0.222104	TRUE
GCST90025948	RAP1GAP	Female	Serum phosphate levels	PMID:34226706	Barton AR	2021-07-05	400159			1_21602767_A_G	rs829368	2.4e-12	0.0271019	0.0199806	0.0342232				0.210547	TRUE
GCST006016	RAP1GAP	Female	Serum alkaline phosphatase levels	PMID:29403010	Kanai M	2018-02-05	105030			1_21579111_C_T	rs36053309	4e-130							0.201139	FALSE
GCST90025947	RAP1GAP	Female	Serum alkaline phosphatase levels	PMID:34226706	Barton AR	2021-07-05	437896			1_21580111_C_T	rs72659192	0	0.147535	0.143141	0.151929				0.181692	TRUE
GCST90026144	RAP1GAP	Female	Cys-gly, oxidized levels	PMID:33437055	Panyard DJ	2021-01-12	291			1_21506131_C_T	rs142284739	4.7e-08	-0.2201	-0.299088	-0.141112				0.165807	TRUE
GCST90019464	RAP1GAP	Female	von Willebrand factor A domain-containing protein 1 measurement	PMID:33328453	Pietzner M	2020-12-16	10708			1_21855622_G_A	rs2229474	1.457e-10	0.4021	0.279208	0.524992				0.1615	TRUE
GCST000583_3	RAP1GAP	Female	Hematological and biochemical traits [ALP]	PMID:20139978	Kamatani Y	2010-02-07	14402			1_21578036_C_T	rs2242420	5e-13	0.163	0.118783	0.207217				0.155339	FALSE
GCST90025947	RAP1GAP	Female	Serum alkaline phosphatase levels	PMID:34226706	Barton AR	2021-07-05	437896			1_21577615_G_T	rs3200256	2.7e-23	-0.0931294	-0.110043	-0.0762156				0.153167	TRUE
GCST006799	RAP1GAP	Female	Pyridoxal 5'-phosphate levels	PMID:25972531	Carter TC	2015-05-13	2158			1_21577881_A_C	rs1772719	2e-16							0.152584	FALSE
GCST009733_197	RAP1GAP	Female	Urinary metabolite levels in chronic kidney disease [phosphoethanolamine]	PMID:31959995	Schlosser P	2020-01-20	1221	406	1221	1_21577881_A_C	rs1772719	7e-13	-0.303	-0.38572	-0.22028				0.152584	FALSE
GCST90025947	RAP1GAP	Female	Serum alkaline phosphatase levels	PMID:34226706	Barton AR	2021-07-05	437896			1_21574096_C_T	rs2275367	0	-0.13934	-0.145317	-0.133363				0.130283	TRUE
GCST90025948	RAP1GAP	Female	Serum phosphate levels	PMID:34226706	Barton AR	2021-07-05	400159			1_21534527_T_G	rs6668129	1.6e-12	0.0129636	0.00877457	0.0171526				0.104043	TRUE
SAIGE_594_1	RAP1GAP	Female	Calculus of kidney		UKB SAIGE	2018-10-24	404196	0	3191	1_21577881_A_C	rs1772719	1.07e-11				1.23738	1.16375	1.31567	0.0938037	TRUE
GCST009049	RAP1GAP	Female	Serum alkaline phosphatase levels	PMID:31675503	Gurdasani D	2019-10-01	14126			1_21571410_T_C	rs4654971	8e-11	-0.514606	-0.669765	-0.359447				0.0829165	FALSE
GCST90025982	RAP1GAP	Female	Heel bone mineral density T score	PMID:34226706	Barton AR	2021-07-05	445855			1_21576687_C_T	rs4654760	1e-11	-0.0270896	-0.0342656	-0.0199136				0.079858	TRUE
GCST90018950	RAP1GAP	Female	C-reactive protein	PMID:34594039	Sakaue S	2021-09-30	436491			1_21569132_A_T	rs1780318	3e-10							0.0752925	FALSE
GCST90025948	RAP1GAP	Female	Serum phosphate levels	PMID:34226706	Barton AR	2021-07-05	400159			1_21568242_T_C	rs3200254	1.6e-23	0.0303025	0.0236647	0.0369403				0.073788	TRUE
SAIGE_594	RAP1GAP	Female	Urinary calculus		UKB SAIGE	2018-10-24	407648	0	6643	1_21566851_C_A	rs1256332	1.87e-13				1.19602	1.14039	1.25436	0.0728833	TRUE
GCST90025947	RAP1GAP	Female	Serum alkaline phosphatase levels	PMID:34226706	Barton AR	2021-07-05	437896			1_21570274_C_T	rs1256328	2.3e-305	0.0908146	0.0858785	0.0957507				0.0728764	TRUE
GCST90002310	RAP1GAP	Female	Hemoglobin concentration	PMID:32888493	Chen MH	2020-09-01	563946			1_21680950_C_T	rs72660363	1.45e-09	-0.015338	-0.0203027	-0.0103733				0.0717673	TRUE
NEALE2_3148_raw	RAP1GAP	Female	Heel bone mineral density (bmd)		UKB Neale v2	2018-08-01	206496	0		1_22158082_T_C	rs3971300	1.49001e-28	-0.00513472	-0.00604251	-0.00422693				0.0713455	TRUE
GCST003086	RAP1GAP	Female	Kidney stones	PMID:26272126	Oddsson A	2015-08-14	285019		5149	1_21570274_C_T	rs1256328	6e-10				1.21	1.13913	1.28528	0.0710591	FALSE
GCST009599	RAP1GAP	Female	Kidney stones	PMID:31729369	Howles SA	2019-11-15	395044		6536	1_21566851_C_A	rs1256332	6e-11				1.17	1.11625	1.22633	0.0710591	FALSE
GCST005981	RAP1GAP	Female	Phosphorus levels	PMID:29403010	Kanai M	2018-02-05	42793			1_21573903_A_C	rs2275372	2e-11							0.0629847	FALSE
GCST90025948	RAP1GAP	Female	Serum phosphate levels	PMID:34226706	Barton AR	2021-07-05	400159			1_21496799_C_T	rs1697421	0	0.0972826	0.0931014	0.101464				0.0619547	TRUE
GCST000483	RAP1GAP	Female	Folate pathway vitamin levels [Plasma PLP]	PMID:19744961	Hazra A	2009-09-10	4763			1_21563893_G_A	rs1256335	1e-15							0.0594302	FALSE
GCST009652	RAP1GAP	Female	Serum alkaline phosphatase levels	PMID:31666285	Olafsson S	2019-10-30	162774			1_21563267_G_A	rs149344982	1e-157	-0.46	-0.493695	-0.426305				0.0575616	FALSE
GCST90018942	RAP1GAP	Female	Serum alkaline phosphatase levels	PMID:34594039	Sakaue S	2021-09-30	463178			1_21563267_G_A	rs149344982	5E-324	-0.751	-0.751	-0.751				0.0575616	FALSE
GCST90019494	RAP1GAP	Female	Serum alkaline phosphatase levels	PMID:33462484	Sinnott-Armstrong N	2021-01-18	355891			1_21563267_G_A	rs149344982	5E-324	-0.7848	-0.7848	-0.7848				0.0575616	FALSE
GCST90025947	RAP1GAP	Female	Serum alkaline phosphatase levels	PMID:34226706	Barton AR	2021-07-05	437896			1_21563267_G_A	rs149344982	0	-0.755555	-0.771475	-0.739635				0.0575616	TRUE
GCST90025948	RAP1GAP	Female	Serum phosphate levels	PMID:34226706	Barton AR	2021-07-05	400159			1_21563142_T_C	rs1780316	1.3e-86	0.0987626	0.08991	0.107615				0.0573494	TRUE
GCST90025982	RAP1GAP	Female	Heel bone mineral density T score	PMID:34226706	Barton AR	2021-07-05	445855			1_21563142_T_C	rs1780316	4.3e-13	-0.0289747	-0.0366424	-0.021307				0.0573494	TRUE
GCST005061	RAP1GAP	Female	Serum alkaline phosphatase levels	PMID:28887542	Prins BP	2017-09-08	9733	25901		1_21351796_C_G	rs7531590	1.10334e-08	-0.02	-0.02	-0.02				0.0513601	TRUE
FINNGEN_R6_N14_CALCUKIDUR	RAP1GAP	Female	Calculus of kidney and ureter		FINNGEN_R6	2022-01-24	259928	0	5985	1_21519101_C_T	rs76870025	2.71e-12				1.33372	1.23029	1.44585	0.051284	TRUE
FINNGEN_R6_N14_UROLITHIASIS	RAP1GAP	Female	Urolithiasis		FINNGEN_R6	2022-01-24	260405	0	6462	1_21519101_C_T	rs76870025	3.8e-12				1.31679	1.21839	1.42315	0.0508688	TRUE
GCST90025947	RAP1GAP	Female	Serum alkaline phosphatase levels	PMID:34226706	Barton AR	2021-07-05	437896			1_21544233_A_G	rs9662008	0	-0.197422	-0.204995	-0.189849				0.0498698	TRUE
NEALE2_30020_raw	RAP1GAP	Female	Haemoglobin concentration		UKB Neale v2	2018-08-01	350474	0		1_21680950_C_T	rs72660363	8.94459e-09	-0.0184369	-0.0247218	-0.012152				0.0488163	TRUE
GCST006979	RAP1GAP	Female	Heel bone mineral density	PMID:30598549	Morris JA	2018-12-31	426824			1_21574398_G_A	rs1767447	2.1e-10	-0.0299179	-0.037628	-0.0222078				0.0467897	TRUE
GCST007833	RAP1GAP	Female	Urolithiasis	PMID:30975718	Tanikawa C	2019-04-11	198769	6106	11130	1_21500073_A_G	rs6667242	3e-10				1.08696	1.05912	1.11553	0.0435517	FALSE
GCST009667	RAP1GAP	Female	Pallidum volume	PMID:31636452	Satizabal CL	2019-10-21	34413	1110		1_21543720_C_T	rs12567402	4e-09	5.876	3.91873	7.83327				0.0430908	FALSE
GCST90038631	RAP1GAP	Female	Kidney stone, ureter stone or bladder stone	PMID:33959723	Donertas HM	2021-04-08	484598		3725	1_21518068_A_G	rs116245586	6.3e-10				1.00306	1.00209	1.00403	0.0425117	TRUE
GCST90025947	RAP1GAP	Female	Serum alkaline phosphatase levels	PMID:34226706	Barton AR	2021-07-05	437896			1_21557249_G_A	rs17421553	2.6e-184	-0.120825	-0.128977	-0.112673				0.0419247	TRUE
GCST009598	RAP1GAP	Female	Kidney stones	PMID:31729369	Howles SA	2019-11-15	429501		12123	1_21509847_C_T	rs10917002	3e-11				1.13	1.09	1.17147	0.041233	FALSE
GCST009599	RAP1GAP	Female	Kidney stones	PMID:31729369	Howles SA	2019-11-15	395044		6536	1_21510441_C_T	rs6703976	4e-09				1.18	1.1167	1.24688	0.0410289	FALSE
SAIGE_594_3	RAP1GAP	Female	Calculus of ureter		UKB SAIGE	2018-10-24	403422	0	2417	1_21566851_C_A	rs1256332	1.09e-08				1.25734	1.16253	1.35989	0.0394423	TRUE
GCST90025947	RAP1GAP	Female	Serum alkaline phosphatase levels	PMID:34226706	Barton AR	2021-07-05	437896			1_21494365_G_A	rs16825415	2e-87	0.133236	0.118305	0.148167				0.0392218	TRUE
SAIGE_594	RAP1GAP	Female	Urinary calculus		UKB SAIGE	2018-10-24	407648	0	6643	1_21509847_C_T	rs10917002	5.93e-12				1.21774	1.15136	1.28796	0.0387801	TRUE
GCST90018706	RAP1GAP	Female	Type 2 diabetes	PMID:34594039	Sakaue S	2021-09-30	177415		45383	1_21788798_G_A	rs34759301	5e-10	-0.0607408	-0.0798837	-0.0415979				0.0385989	FALSE
GCST000248_2	RAP1GAP	Female	Liver enzyme levels [ALP]	PMID:18940312	Yuan X	2008-10-10	7751	4674		1_21495264_A_G	rs1780324	7e-15	-0.03	-0.0375535	-0.0224465				0.037991	FALSE
GCST010553	RAP1GAP	Female	Type 2 diabetes	PMID:32541925	Vujkovic M	2020-06-15	216287		46511	1_21741833_A_G	rs1825307	6e-09	-0.0595	-0.079549	-0.039451				0.0360948	FALSE
GCST007847	RAP1GAP	Female	Type 2 diabetes	PMID:30718926	Suzuki K	2019-02-04	191764		36614	1_21741833_A_G	rs1825307	2e-09				0.943396	0.925603	0.961532	0.0354846	FALSE
GCST90013693	RAP1GAP	Female	Type 2 diabetes	PMID:32514122	Ishigaki K	2020-06-08	210865		40250	1_21741833_A_G	rs1825307	4e-09				0.944275	0.926411	0.962483	0.0354606	FALSE
GCST90025947	RAP1GAP	Female	Serum alkaline phosphatase levels	PMID:34226706	Barton AR	2021-07-05	437896			1_21529626_T_C	rs1697407	6.3e-27	0.0360211	0.0267358	0.0453064				0.0350648	TRUE
GCST001217_7	RAP1GAP	Female	Metabolic traits [SM-14 + 6 other traits]	PMID:21886157	Suhre K	2011-08-31	2820			1_21494497_A_G	rs10799701	3e-20	0.131	0.103149	0.158851				0.0343395	FALSE
GCST90018926	RAP1GAP	Female	Type 2 diabetes	PMID:34594039	Sakaue S	2021-09-30	667504		84224	1_21785681_C_A	rs11802899	1e-10	-0.0497	-0.064763	-0.034637				0.0334616	FALSE
GCST90025959	RAP1GAP	Female	C-reactive protein levels	PMID:34226706	Barton AR	2021-07-05	436939			1_21496799_C_T	rs1697421	1.7e-14	0.0175417	0.0137333	0.0213501				0.0332006	TRUE
GCST000703	RAP1GAP	Female	Phosphorus levels	PMID:20558539	Kestenbaum B	2010-06-17	16264	5444		1_21496799_C_T	rs1697421	1e-27	0.05	0.0410198	0.0589802				0.0330045	FALSE
GCST002442_8	RAP1GAP	Female	Blood metabolite ratios [DSGEGDFXAEGGGVR/ADpSGEGDFXAEGGGVR]	PMID:24816252	Shin SY	2014-05-11	5591	1767		1_21496799_C_T	rs1697421	2e-20	-0.056	-0.0678501	-0.0441499				0.0330045	FALSE
GCST90025947	RAP1GAP	Female	Serum alkaline phosphatase levels	PMID:34226706	Barton AR	2021-07-05	437896			1_21496799_C_T	rs1697421	0	-0.104091	-0.107705	-0.100477				0.0330045	TRUE
GCST002442_4	RAP1GAP	Female	Blood metabolite ratios [ADSGEGDFXAEGGGVR/ADpSGEGDFXAEGGGVR]	PMID:24816252	Shin SY	2014-05-11	5591	1767		1_21496799_C_T	rs1697421	3e-14	-0.042	-0.052834	-0.031166				0.0329314	FALSE
GCST002559_3	RAP1GAP	Female	Vitamin B levels in ischemic stroke [Vitamin B6]	PMID:25147783	Keene KL	2014-08-06	2100		2100	1_21496799_C_T	rs1697421	7e-10	0.173	0.118009	0.227991				0.0329314	FALSE
GCST90025990	RAP1GAP	Female	Calcium levels	PMID:34226706	Barton AR	2021-07-05	400792			1_21459575_C_T	rs4654748	6.1e-23	0.0247608	0.0205737	0.0289479				0.032288	TRUE
GCST009870	RAP1GAP	Female	Calcific aortic valve stenosis	PMID:32141789	Theriault S	2019-10-15	359187		5115	1_21546509_C_T	rs12141569	4e-08				0.869565	0.827248	0.914047	0.0315086	FALSE
GCST012020_104	RAP1GAP	Female	Serum metabolite levels [ADpSGEGDFXAEGGGVR*]	PMID:33031748	Feofanova EV	2020-10-01	3926			1_21493549_A_G	rs12132412	3e-13	0.167	0.122127	0.211873				0.0314913	FALSE
GCST007263	RAP1GAP	Female	Cerebrospinal fluid pyridoxal phosphate to pyridoxal ratio	PMID:30583557	Loohuis LM	2018-12-22	493			1_21493549_A_G	rs12132412	4e-09							0.0313594	FALSE
GCST009777	RAP1GAP	Female	C-reactive protein levels	PMID:31900758	Han X	2020-01-03	418642			1_21493549_A_G	rs12132412	2e-12	0.0166046	0.0119781	0.0212311				0.0313594	FALSE
GCST90089866	RAP1GAP	Female	Serum levels of protein SMR3A	PMID:35078996	Gudjonsson A	2022-01-25	5361			1_21493549_A_G	rs12132412	2e-12	-0.133627	-0.170859	-0.0963949				0.0313594	FALSE
GCST90025971	RAP1GAP	Female	Immature fraction of reticulocytes	PMID:34226706	Barton AR	2021-07-05	438154			1_21782877_G_A	rs10917042	8.8e-12	0.0156504	0.0110422	0.0202586				0.0303494	TRUE
GCST90025947	RAP1GAP	Female	Serum alkaline phosphatase levels	PMID:34226706	Barton AR	2021-07-05	437896			1_21468939_G_GA	rs35175190	2.6e-125	0.0719782	0.0670871	0.0768693				0.0303172	TRUE
GCST90025948	RAP1GAP	Female	Serum phosphate levels	PMID:34226706	Barton AR	2021-07-05	400159			1_21503847_T_C	rs56702468	1.3e-80	-0.0479255	-0.0524087	-0.0434423				0.0302343	TRUE
GCST012398	RAP1GAP	Female	Calcium levels	PMID:33887147	Young WJ	2021-04-22	305349			1_21493549_A_G	rs12132412	2e-20	0.002386	0.0018811	0.0028909				0.0297453	FALSE
GCST90018951	RAP1GAP	Female	Calcium levels	PMID:34594039	Sakaue S	2021-09-30	399133			1_21493549_A_G	rs12132412	8e-31	0.0276	0.0229136	0.0322864				0.0297453	FALSE
GCST90090380	RAP1GAP	Female	Serum levels of protein STIM1	PMID:35078996	Gudjonsson A	2022-01-25	5361			1_21493549_A_G	rs12132412	4e-20	-0.173305	-0.210274	-0.136336				0.0297453	FALSE
GCST90018715	RAP1GAP	Female	Urolithiasis	PMID:34594039	Sakaue S	2021-09-30	178726		11699	1_21511262_A_G	rs16825455	1e-11	0.099846	0.0710943	0.128598				0.0291918	FALSE
GCST90018935	RAP1GAP	Female	Urolithiasis	PMID:34594039	Sakaue S	2021-09-30	667072		17922	1_21504166_T_G	rs13353032	6e-20	0.1199	0.0942006	0.145599				0.0289815	FALSE
GCST90025947	RAP1GAP	Female	Serum alkaline phosphatase levels	PMID:34226706	Barton AR	2021-07-05	437896			1_21394545_A_G	rs2873296	4.8e-25	-0.0162677	-0.0199035	-0.0126319				0.0285129	TRUE
GCST90025947	RAP1GAP	Female	Serum alkaline phosphatase levels	PMID:34226706	Barton AR	2021-07-05	437896			1_21490760_A_G	rs10733029	4.1e-49	-0.0739741	-0.0858873	-0.0620609				0.0278818	TRUE
GCST90025948	RAP1GAP	Female	Serum phosphate levels	PMID:34226706	Barton AR	2021-07-05	400159			1_21490760_A_G	rs10733029	7.7e-19	0.0547788	0.0409891	0.0685685				0.0278818	TRUE
GCST90025947	RAP1GAP	Female	Serum alkaline phosphatase levels	PMID:34226706	Barton AR	2021-07-05	437896			1_21530123_C_T	rs1256349	4.5e-116	-0.0552663	-0.0601777	-0.0503549				0.0278237	TRUE
GCST90012112	RAP1GAP	Female	Total testosterone levels	PMID:32042192	Ruth KS	2020-02-10	230454			1_21775835_G_C	rs10799713	9.2e-16	-0.0270994	-0.0338039	-0.0203949				0.027621	TRUE
GCST007260	RAP1GAP	Female	B6 vitamer levels (multivariate analysis)	PMID:30583557	Loohuis LM	2018-12-22	493			1_21490592_C_T	rs1106357	8e-10							0.027201	FALSE
GCST005981	RAP1GAP	Female	Phosphorus levels	PMID:29403010	Kanai M	2018-02-05	42793			1_21490592_C_T	rs1106357	7e-18							0.0264632	FALSE
GCST90025947	RAP1GAP	Female	Serum alkaline phosphatase levels	PMID:34226706	Barton AR	2021-07-05	437896			1_21480258_C_T	rs12083322	2.1e-58	0.0451824	0.0406952	0.0496696				0.0263145	TRUE
GCST90025948	RAP1GAP	Female	Serum phosphate levels	PMID:34226706	Barton AR	2021-07-05	400159			1_21480258_C_T	rs12083322	1.1e-33	-0.0430875	-0.0482768	-0.0378982				0.0263145	TRUE
GCST90019516	RAP1GAP	Female	Serum phosphate levels	PMID:33462484	Sinnott-Armstrong N	2021-01-18	325141			1_21513197_T_C	rs975000	1e-93	0.0556	0.0502937	0.0609063				0.0261466	FALSE
GCST90025947	RAP1GAP	Female	Serum alkaline phosphatase levels	PMID:34226706	Barton AR	2021-07-05	437896			1_21852881_A_G	rs140173650	7.3e-17	-0.0651471	-0.0805486	-0.0497456				0.0260633	TRUE
GCST90025948	RAP1GAP	Female	Serum phosphate levels	PMID:34226706	Barton AR	2021-07-05	400159			1_21405241_C_T	rs7555660	1.9e-58	0.0597918	0.0523301	0.0672535				0.024753	TRUE
GCST011427_391	RAP1GAP	Female	Protein quantitative trait loci (liver) [MGMT]	PMID:32778093	He B	2020-08-10	287			1_21470011_G_C	rs72872288	3e-08							0.0225108	FALSE
GCST007068	RAP1GAP	Female	Mean corpuscular hemoglobin	PMID:30595370	Kichaev G	2018-12-27	443000			1_21129066_C_G	rs7556221	2e-13							0.0215725	FALSE
GCST000483	RAP1GAP	Female	Folate pathway vitamin levels [Plasma PLP]	PMID:19744961	Hazra A	2009-09-10	4763			1_21459575_C_T	rs4654748	4e-11							0.0204588	FALSE
GCST009537_14	RAP1GAP	Female	White matter microstructure (axial diusivities) [Posterior limb of internal capsule]	PMID:31666681	Zhao B	2019-10-30	17706			1_21183149_A_T	rs4654906	4e-08							0.0202744	FALSE
GCST90002340	RAP1GAP	Female	Monocyte count	PMID:32888493	Chen MH	2020-09-01	521594			1_21190868_A_G	rs17453044	4.82e-09	-0.011029	-0.0147197	-0.00733832				0.0200933	TRUE
NEALE2_30270_raw	RAP1GAP	Female	Mean sphered cell volume		UKB Neale v2	2018-08-01	344729	0		1_21145113_T_A	rs12035087	3.56848e-09	-0.07524	-0.100221	-0.0502586				0.0197714	TRUE
NEALE2_30220_raw	RAP1GAP	Female	Basophill percentage		UKB Neale v2	2018-08-01	349861	0		1_21179783_T_A		7.6e-14	-0.0109272	-0.0137917	-0.0080627				0.0197588	TRUE
GCST007264	RAP1GAP	Female	Plasma pyridoxal phosphate to pyridoxal ratio	PMID:30583557	Loohuis LM	2018-12-22	493			1_21459575_C_T	rs4654748	4e-09							0.0197164	FALSE
GCST90002379	RAP1GAP	Female	Basophil count	PMID:32888494	Vuckovic D	2020-09-01	408112			1_21986976_G_C	rs3806296	1.7e-08	0.0135036	0.00881373	0.0181935				0.0194859	TRUE
GCST90002369	RAP1GAP	Female	Red cell distribution width	PMID:32888493	Chen MH	2020-09-01	531774			1_21241199_G_A	rs2282716	1.59e-10	0.025625	0.0177791	0.0334709				0.0190005	TRUE
GCST90025947	RAP1GAP	Female	Serum alkaline phosphatase levels	PMID:34226706	Barton AR	2021-07-05	437896			1_21295043_T_G	rs213051	1.6e-120	-0.0423111	-0.0462538	-0.0383684				0.0189144	TRUE
GCST90002302	RAP1GAP	Female	Eosinophil counts	PMID:32888493	Chen MH	2020-09-01	583850			1_21193956_A_G	rs9426660	1e-10							0.0187566	FALSE
GCST90013406	RAP1GAP	Female	Liver enzyme levels (alkaline phosphatase)	PMID:33972514	Pazoki R	2021-05-10	437438	315572		1_21438718_A_G	rs6680628	1e-300	-0.0144254	-0.0151882	-0.0136626				0.0186187	FALSE
GCST000358_4	RAP1GAP	Female	Folate pathway vitamin levels [vitamin B6]	PMID:19303062	Tanaka T	2009-03-18	2934	686		1_21459575_C_T	rs4654748	8e-18	1.45	1.11952	1.78048				0.0184734	FALSE
GCST90002346	RAP1GAP	Female	Mean platelet volume	PMID:32888493	Chen MH	2020-09-01	460935			1_21179439_T_G	rs9426656	1.19e-08	-0.010923	-0.0146764	-0.0071696				0.018276	TRUE
GCST90025947	RAP1GAP	Female	Serum alkaline phosphatase levels	PMID:34226706	Barton AR	2021-07-05	437896			1_21449091_C_T	rs12033776	5.3e-10	-0.0468171	-0.0584621	-0.0351721				0.0175561	TRUE
GCST90025948	RAP1GAP	Female	Serum phosphate levels	PMID:34226706	Barton AR	2021-07-05	400159			1_21459575_C_T	rs4654748	0	0.0956502	0.0914709	0.0998295				0.0174883	TRUE
NEALE2_1180	RAP1GAP	Female	Morning/evening person (chronotype)		UKB Neale v2	2018-08-01	322488	0		1_21207277_ATTTT_A	rs748763382	2.41262e-10	-0.0148862	-0.0194936	-0.0102788				0.0174404	TRUE
GCST90019464	RAP1GAP	Female	von Willebrand factor A domain-containing protein 1 measurement	PMID:33328453	Pietzner M	2020-12-16	10708			1_21874505_C_T	rs2229481	5.321e-23	-0.3918	-0.469612	-0.313988				0.0173143	TRUE
GCST90025948	RAP1GAP	Female	Serum phosphate levels	PMID:34226706	Barton AR	2021-07-05	400159			1_21404985_T_C	rs76568001	1.1e-13	-0.0284182	-0.0373695	-0.0194669				0.0171961	TRUE
GCST90002395	RAP1GAP	Female	Mean platelet volume	PMID:32888494	Vuckovic D	2020-09-01	408112			1_21198735_T_C	rs1609558	4.9e-08	-0.0111144	-0.0151086	-0.00712019				0.0169512	TRUE
GCST90025949	RAP1GAP	Female	Height	PMID:34226706	Barton AR	2021-07-05	458235			1_21290439_G_T	rs142246501	7.6e-12	0.0167133	0.0121875	0.0212391				0.0167666	TRUE
GCST007020	RAP1GAP	Female	Male-pattern baldness	PMID:30573740	Yap CX	2018-12-20	205327			1_21303798_C_T	rs12737859	1e-08	0.0281518	0.0185234	0.0377802				0.0165485	FALSE
GCST90025947	RAP1GAP	Female	Serum alkaline phosphatase levels	PMID:34226706	Barton AR	2021-07-05	437896			1_21440170_G_C	rs1566523	0	-0.112639	-0.116258	-0.10902				0.0165145	TRUE
GCST90025978	RAP1GAP	Female	Lung function (FEV1/FVC)	PMID:34226706	Barton AR	2021-07-05	371898			1_22165491_A_G	rs2807357	4e-10	0.0133641	0.00906786	0.0176603				0.0162523	TRUE
GCST001276	RAP1GAP	Female	Liver enzyme levels (alkaline phosphatase)	PMID:22001757	Chambers JC	2011-10-16	61089			1_21439960_A_C	rs1976403	2e-50	3.6	3.1275	4.0725				0.0162349	FALSE
NEALE2_23126_raw	RAP1GAP	Female	Arm predicted mass (left)		UKB Neale v2	2018-08-01	354653	0		1_21264319_CCT_C	rs771702707	4.21186e-10	0.00703384	0.00482666	0.00924102				0.0160973	TRUE
GCST007063	RAP1GAP	Female	Fat-free mass	PMID:30593698	Hubel C	2018-12-28	155961			1_21258448_T_C	rs212526	2e-08							0.0160053	FALSE
GCST90025946	RAP1GAP	Female	Creatinine levels	PMID:34226706	Barton AR	2021-07-05	437660			1_21496799_C_T	rs1697421	2.7e-12	0.0134996	0.00962047	0.0173787				0.0157724	TRUE
NEALE2_23121_raw	RAP1GAP	Female	Arm fat-free mass (right)		UKB Neale v2	2018-08-01	354732	0		1_21264319_CCT_C	rs771702707	9.565e-10	0.00680316	0.00462319	0.00898313				0.0157506	TRUE
NEALE2_23122_raw	RAP1GAP	Female	Arm predicted mass (right)		UKB Neale v2	2018-08-01	354726	0		1_21262110_C_G	rs212532	6.24164e-10	0.00617265	0.00421637	0.00812893				0.0157489	TRUE
GCST90000026	RAP1GAP	Female	Appendicular lean mass	PMID:33097823	Pei YF	2020-10-23	205513			1_21262110_C_G	rs212532	7.3e-13	0.0200849	0.0144718	0.025698				0.0156221	TRUE
GCST90002296	RAP1GAP	Female	Basophil count	PMID:32888493	Chen MH	2020-09-01	577663			1_21180437_C_T	rs4060971	9e-21							0.0155503	FALSE
NEALE2_20015_raw	RAP1GAP	Female	Sitting height		UKB Neale v2	2018-08-01	360066	0		1_21243400_TAAA_T	rs1187658309	4.4e-14	0.0682243	0.0505104	0.0859382				0.015391	TRUE
GCST90025949	RAP1GAP	Female	Height	PMID:34226706	Barton AR	2021-07-05	458235			1_21258092_A_G	rs212525	2e-42	0.0212755	0.0182032	0.0243478				0.0152879	TRUE
GCST90019500	RAP1GAP	Female	Calcium levels	PMID:33462484	Sinnott-Armstrong N	2021-01-18	325659			1_21320730_G_A	rs71636972	8e-19	-0.0342	-0.0417657	-0.0266343				0.0152218	FALSE
GCST010989	RAP1GAP	Female	Body size at age 10	PMID:32376654	Richardson TG	2020-05-06	453169			1_21250666_T_A	rs212517	1e-09							0.0151963	FALSE
GCST006950	RAP1GAP	Female	Feeling worry	PMID:29500382	Nagel M	2018-03-02	372869			1_21331014_C_T	rs7543687	2.753e-08	-0.0164255	-0.02222	-0.0106311				0.0151618	TRUE
GCST007841	RAP1GAP	Female	Height	PMID:30595370	Kichaev G	2018-12-27	458000			1_21258448_T_C	rs212526	2e-43							0.0150296	FALSE
GCST002647	RAP1GAP	Female	Height	PMID:25282103	Wood AR	2014-10-05	253288	80067		1_21256818_T_C	rs212524	5e-12	0.021	0.0150396	0.0269604				0.0149651	FALSE
GCST90002292	RAP1GAP	Female	Basophil count	PMID:32888493	Chen MH	2020-09-01	474001			1_21180437_C_T	rs4060971	1.85e-23	-0.02066	-0.0247152	-0.0166048				0.0149602	TRUE
GCST90025947	RAP1GAP	Female	Serum alkaline phosphatase levels	PMID:34226706	Barton AR	2021-07-05	437896			1_21847887_T_C	rs113578258	6.9e-20	-0.0569368	-0.069851	-0.0440226				0.0147329	TRUE
GCST006568	RAP1GAP	Female	Highest math class taken (MTAG) [MTAG]	PMID:30038396	Lee JJ	2018-07-23	811539			1_21324171_T_C	rs213024	1e-09	0.0102	0.00692767	0.0134723				0.0146631	FALSE
GCST007986	RAP1GAP	Female	Ease of getting up in the morning	PMID:30804565	Jansen PR	2019-02-25	385949			1_21208837_T_C	rs12752290	1e-12	0.0124	0.00899155	0.0158085				0.0146454	FALSE
NEALE2_5133_raw	RAP1GAP	Female	6mm strong meridian (right)		UKB Neale v2	2018-08-01	66256	0		1_22166029_C_T	rs2223480	1.74632e-08	-0.0484485	-0.0652968	-0.0316002				0.0146343	TRUE
GCST90002387	RAP1GAP	Female	Immature fraction of reticulocytes	PMID:32888494	Vuckovic D	2020-09-01	408112			1_21758559_C_T	rs145801878	3.9e-26	0.0646029	0.05263	0.0765758				0.0145577	TRUE
NEALE2_20153_raw	RAP1GAP	Female	Forced expiratory volume in 1-second (fev1), predicted		UKB Neale v2	2018-08-01	117241	0		1_21264319_CCT_C	rs771702707	1.89514e-09	0.00571527	0.00385047	0.00758007				0.0144177	TRUE
GCST90025962	RAP1GAP	Female	Mean corpuscular hemoglobin concentration	PMID:34226706	Barton AR	2021-07-05	443081			1_21198735_T_C	rs1609558	1.4e-16	0.0144378	0.0107872	0.0180884				0.014399	TRUE
NEALE2_23101_raw	RAP1GAP	Female	Whole body fat-free mass		UKB Neale v2	2018-08-01	354808	0		1_21264319_CCT_C	rs771702707	8.747e-12	0.108479	0.0773307	0.139627				0.0143397	TRUE
NEALE2_23102_raw	RAP1GAP	Female	Whole body water mass		UKB Neale v2	2018-08-01	354834	0		1_21264319_CCT_C	rs771702707	8.751e-12	0.0798909	0.0569509	0.102831				0.0143172	TRUE
NEALE2_23105_raw	RAP1GAP	Female	Basal metabolic rate		UKB Neale v2	2018-08-01	354825	0		1_21264319_CCT_C	rs771702707	1.14272e-09	12.9621	8.7892	17.135				0.0142876	TRUE
NEALE2_23125_raw	RAP1GAP	Female	Arm fat-free mass (left)		UKB Neale v2	2018-08-01	354668	0		1_21264319_CCT_C	rs771702707	1.61381e-10	0.00765596	0.00530927	0.0100026				0.0142742	TRUE
NEALE2_2395_3	RAP1GAP	Female	Pattern 3 | hair/balding pattern		UKB Neale v2	2018-08-01	165649	0	44304	1_21264261_A_G	rs212534	3.12228e-08				0.957527	0.942922	0.972358	0.0141992	TRUE
GCST90091061	RAP1GAP	Female	Cortical thickness	PMID:34560273	Shadrin AA	2021-09-21	35657			1_21921005_C_T	rs12131384	1e-14							0.0141545	FALSE
GCST90025990	RAP1GAP	Female	Calcium levels	PMID:34226706	Barton AR	2021-07-05	400792			1_21320730_G_A	rs71636972	8e-18	-0.0313087	-0.0377579	-0.0248595				0.0141023	TRUE
GCST90095131	RAP1GAP	Female	Vertex-wise cortical thickness	PMID:34910505	van der Meer D	2021-12-15	33748			1_21172244_C_T	rs59537090	2e-15	7.96	5.9954	9.9246				0.0140487	FALSE
GCST90025998	RAP1GAP	Female	Lung function (FVC)	PMID:34226706	Barton AR	2021-07-05	371898			1_22159378_T_G	rs16826658	2.9e-09	0.0131605	0.00895683	0.0173642				0.013951	TRUE
NEALE2_23130_raw	RAP1GAP	Female	Trunk predicted mass		UKB Neale v2	2018-08-01	354494	0		1_21264319_CCT_C	rs771702707	1.9e-14	0.0602211	0.0448082	0.075634				0.0139222	TRUE
GCST90000027	RAP1GAP	Female	Appendicular lean mass	PMID:33097823	Pei YF	2020-10-23	244730			1_21248552_A_C	rs212515	1.1e-19	0.0226679	0.0177061	0.0276297				0.0138475	TRUE
GCST90095131	RAP1GAP	Female	Vertex-wise cortical thickness	PMID:34910505	van der Meer D	2021-12-15	33748			1_21919263_T_C	rs4233277	7e-16	-8.07	-10.0299	-6.11013				0.0138365	FALSE
NEALE2_5132_raw	RAP1GAP	Female	3mm strong meridian (right)		UKB Neale v2	2018-08-01	75410	0		1_22159184_A_G	rs12093861	2.84798e-08	-0.0449581	-0.060832	-0.0290842				0.0138333	TRUE
GCST90002292	RAP1GAP	Female	Basophil count	PMID:32888493	Chen MH	2020-09-01	474001			1_21986976_G_C	rs3806296	6.06e-09	0.013359	0.00885884	0.0178592				0.013833	TRUE
GCST007080	RAP1GAP	Female	Lung function (FEV1/FVC)	PMID:30595370	Kichaev G	2018-12-27	370000			1_21918099_C_T	rs9426781	4e-09							0.0137483	FALSE
GCST90025949	RAP1GAP	Female	Height	PMID:34226706	Barton AR	2021-07-05	458235			1_21922388_G_A	rs10799719	9.4e-14	-0.0117019	-0.0148096	-0.00859422				0.0137416	TRUE
GCST008595	RAP1GAP	Female	Cognitive ability, years of educational attainment or schizophrenia (pleiotropy)	PMID:31374203	Lam M	2019-08-01	556676			1_22103576_G_A	rs2143103	3e-09							0.0137151	FALSE
GCST90011875	RAP1GAP	Female	Cognitive aspects of educational attainment	PMID:33414549	Demange PA	2021-01-07	257700			1_22103576_G_A	rs2143103	1e-08	0.0499784	0.032885	0.0670718				0.0137151	FALSE
GCST90091061	RAP1GAP	Female	Cortical thickness	PMID:34560273	Shadrin AA	2021-09-21	35657			1_21186813_C_T	rs61779124	3e-14							0.013678	FALSE
GCST009822	RAP1GAP	Female	Gynecologic disease	PMID:31488892	Masuda T	2019-09-05	46871		7315	1_22109953_G_C	rs7412010	4e-10							0.0136251	FALSE
GCST009833	RAP1GAP	Female	Uterine fibroids (MTAG)	PMID:31488892	Masuda T	2019-09-05	44792		5236	1_22109953_G_C	rs7412010	5e-08							0.0136251	FALSE
GCST90018619	RAP1GAP	Female	Endometriosis	PMID:34594039	Sakaue S	2021-09-30	82761		1786	1_22109953_G_C	rs7412010	2e-09							0.0136251	FALSE
GCST009834	RAP1GAP	Female	Uterine fibroids	PMID:31488892	Masuda T	2019-09-05	44792		5236	1_22096228_G_A	rs10917151	5e-12							0.0136216	FALSE
NEALE2_1170	RAP1GAP	Female	Getting up in morning		UKB Neale v2	2018-08-01	360231	0		1_21208837_T_C	rs12752290	3.6365e-11	0.0118776	0.00836011	0.0153951				0.0135934	TRUE
GCST009824	RAP1GAP	Female	Gynecologic disease	PMID:31488892	Masuda T	2019-09-05	47531		7975	1_22109953_G_C	rs7412010	5e-11							0.0135604	FALSE
GCST009834	RAP1GAP	Female	Uterine fibroids	PMID:31488892	Masuda T	2019-09-05	44792		5236	1_22109953_G_C	rs7412010	1e-12							0.0135604	FALSE
GCST90002322	RAP1GAP	Female	Mean corpuscular hemoglobin	PMID:32888493	Chen MH	2020-09-01	486823			1_21179438_T_G	rs9426736	4.2e-16	0.015712	0.0119272	0.0194968				0.0135568	TRUE
GCST009823_10	RAP1GAP	Female	Gynecologic disease (multivariate analysis) [uterine fibroid]	PMID:31488892	Masuda T	2019-09-05	47331		7975	1_22109953_G_C	rs7412010	7e-11							0.0135451	FALSE
GCST90000025	RAP1GAP	Female	Appendicular lean mass	PMID:33097823	Pei YF	2020-10-23	450243			1_21258448_T_C	rs212526	3.843e-29	0.0214	0.017676	0.025124				0.0135061	TRUE
NEALE2_1697	RAP1GAP	Female	Comparative height size at age 10		UKB Neale v2	2018-08-01	355331	0		1_21253852_T_C	rs212521	1.36177e-26	0.0174801	0.0142703	0.0206899				0.0133829	TRUE
NEALE2_5099_raw	RAP1GAP	Female	3mm weak meridian (right)		UKB Neale v2	2018-08-01	75410	0		1_22159378_T_G	rs16826658	3.88942e-09	-0.0455675	-0.0607321	-0.0304029				0.0133764	TRUE
GCST001894	RAP1GAP	Female	Endometriosis	PMID:23472165	Albertsen HM	2013-03-05	14174	2316	1514	1_22123994_C_T	rs2235529	3e-09				1.3	1.19204	1.41773	0.0133689	FALSE
GCST002496	RAP1GAP	Female	Bone mineral density (paediatric, upper limb)	PMID:24945404	Kemp JP	2014-06-19	9416			1_22123994_C_T	rs2235529	1e-08	-0.117	-0.157016	-0.0769841				0.0133689	FALSE
GCST008734	RAP1GAP	Female	Waist-hip ratio	PMID:30575882	Lotta LA	2018-12-01	663598			1_22123994_C_T	rs2235529	5e-08							0.0133689	FALSE
GCST90018839	RAP1GAP	Female	Endometriosis	PMID:34594039	Sakaue S	2021-09-30	314532		6297	1_22123994_C_T	rs2235529	2e-09	0.1351	0.0909512	0.179249				0.0133574	FALSE
GCST90002379	RAP1GAP	Female	Basophil count	PMID:32888494	Vuckovic D	2020-09-01	408112			1_21179783_T_A		9.3e-21	-0.0207966	-0.025159	-0.0164342				0.0133174	TRUE
GCST006572	RAP1GAP	Female	Cognitive performance	PMID:30038396	Lee JJ	2018-07-23	257841			1_22103576_G_A	rs2143103	9.64e-09	0.02382	0.015686	0.031954				0.013262	TRUE
GCST001894	RAP1GAP	Female	Endometriosis	PMID:23472165	Albertsen HM	2013-03-05	14174	2316	1514	1_22096228_G_A	rs10917151	7e-09				1.28	1.1774	1.39154	0.013253	FALSE
GCST002748	RAP1GAP	Female	Epithelial ovarian cancer	PMID:25581431	Kuchenbaecker KB	2015-01-12	13491	56254	4368	1_22141722_C_T	rs3820282	2e-08							0.0132446	FALSE
GCST012228	RAP1GAP	Female	Waist-hip index	PMID:34021172	Christakoudi S	2021-05-21	186825			1_22135618_G_A	rs12037376	5e-09	-0.0250805	-0.0334876	-0.0166734				0.0132446	FALSE
GCST012229	RAP1GAP	Female	Hip index	PMID:34021172	Christakoudi S	2021-05-21	186825			1_22135618_G_A	rs12037376	5e-10	0.0273921	0.0187593	0.0360249				0.0132446	FALSE
GCST012230	RAP1GAP	Female	Waist-to-hip ratio adjusted for BMI	PMID:34021172	Christakoudi S	2021-05-21	186825			1_22135618_G_A	rs12037376	2e-09	-0.0256419	-0.0340213	-0.0172625				0.0132446	FALSE
GCST90002380	RAP1GAP	Female	Basophil percentage of white cells	PMID:32888494	Vuckovic D	2020-09-01	408112			1_21179783_T_A		1.4e-19	-0.0202246	-0.0246024	-0.0158468				0.0132057	TRUE
GCST006462	RAP1GAP	Female	Uterine fibroids	PMID:30194396	Rafnar T	2018-09-07	539925		16595	1_22096228_G_A	rs10917151	5e-14				1.12	1.08745	1.15352	0.0131912	FALSE
GCST004549_2	RAP1GAP	Female	Endometriosis [EA]	PMID:28537267	Sapkota Y	2017-05-24	208903		17045	1_22135618_G_A	rs12037376	1e-12				1.14	1.09967	1.18181	0.0131504	FALSE
NEALE2_23129_raw	RAP1GAP	Female	Trunk fat-free mass		UKB Neale v2	2018-08-01	354530	0		1_21264319_CCT_C	rs771702707	1.4e-14	0.0630861	0.0470126	0.0791596				0.0131398	TRUE
GCST004549	RAP1GAP	Female	Endometriosis	PMID:28537267	Sapkota Y	2017-05-24	208903		17045	1_22135618_G_A	rs12037376	9e-17				1.16	1.12013	1.20129	0.0131236	FALSE
GCST012227	RAP1GAP	Female	Hip circumference adjusted for BMI	PMID:34021172	Christakoudi S	2021-05-21	186825			1_22135618_G_A	rs12037376	2e-14	0.0321716	0.0239296	0.0404136				0.0131236	FALSE
GCST009158	RAP1GAP	Female	Uterine fibroids	PMID:31649266	Gallagher CS	2019-10-24	302979		20406	1_22109953_G_C	rs7412010	2e-29							0.0130914	FALSE
GCST004899	RAP1GAP	Female	Gestational age at birth (maternal effect)	PMID:28877031	Zhang G	2017-09-07	43568	8643		1_22143914_C_T	rs56318008	3e-14	1.05	0.779151	1.32085				0.0130593	FALSE
GCST008423	RAP1GAP	Female	Uterine fibroids	PMID:31249589	Edwards TL	2019-06-12	76494	153780	9446	1_22096228_G_A	rs10917151	2e-24				1.16	1.12738	1.19356	0.0130511	FALSE
GCST90018937	RAP1GAP	Female	Uterine prolapse	PMID:34594039	Sakaue S	2021-09-30	317583		11070	1_22141722_C_T	rs3820282	4e-19	-0.1783	-0.217404	-0.139196				0.013043	FALSE
GCST006250	RAP1GAP	Female	Intelligence	PMID:29942086	Savage JE	2018-06-25	269867			1_22099149_C_T	rs10917152	2.227e-09	0.0242133	0.0162772	0.0321495				0.0129768	TRUE
GCST90002334	RAP1GAP	Female	Mean corpuscular volume	PMID:32888493	Chen MH	2020-09-01	544127			1_21177786_G_A	rs6690574	2e-16	0.014999	0.0114259	0.0185721				0.0129767	TRUE
GCST90000048	RAP1GAP	Female	Age at first birth	PMID:34211149	Mills MC	2021-07-01	418758			1_22020903_A_G	rs12407439	6.859e-09	0.0876	0.058004	0.117196				0.0129337	TRUE
GCST004772	RAP1GAP	Female	Bone mineral density (paediatric, total body less head)	PMID:28743860	Medina-Gomez C	2017-07-25	10414			1_22120823_A_G	rs3765350	9.745e-09	0.0939481	0.0617515	0.126145				0.012853	TRUE
GCST010174	RAP1GAP	Female	Pelvic organ prolapse	PMID:32184442	Olafsdottir T	2020-03-17	355744		15010	1_22141722_C_T	rs3820282	3e-21				0.85	0.821863	0.8791	0.0127559	FALSE
GCST010320	RAP1GAP	Female	PR interval	PMID:32439900	Ntalla I	2020-05-21	271570			1_21957498_C_A	rs4655001	3e-08	0.5825	0.37647	0.78853				0.0127516	FALSE
NEALE2_30200_raw	RAP1GAP	Female	Neutrophill percentage		UKB Neale v2	2018-08-01	349861	0		1_21977779_G_T	rs57648880	4.21469e-10	-0.133003	-0.174739	-0.0912668				0.0127357	TRUE
GCST90000025	RAP1GAP	Female	Appendicular lean mass	PMID:33097823	Pei YF	2020-10-23	450243			1_22166120_A_G	rs58670122	1.111e-18	-0.0239	-0.029192	-0.018608				0.0126791	TRUE
NEALE2_30140_raw	RAP1GAP	Female	Neutrophill count		UKB Neale v2	2018-08-01	349856	0		1_21979453_C_T	rs200678574	7.081e-12	0.0243355	0.0173787	0.0312923				0.0126709	TRUE
GCST006414	RAP1GAP	Female	Atrial fibrillation	PMID:30061737	Nielsen JB	2018-07-30	1030836		60620	1_21956126_T_C	rs7529220	1.983e-10				1.06407	1.04383	1.0847	0.0126684	TRUE
GCST001894	RAP1GAP	Female	Endometriosis	PMID:23472165	Albertsen HM	2013-03-05	14174	2316	1514	1_22113027_T_C	rs4654783	7e-09				0.78125	0.718627	0.84933	0.0126488	FALSE
FINNGEN_R6_CD2_BENIGN	RAP1GAP	Female	Benign neoplasms		FINNGEN_R6	2022-01-24	260405	0	62983	1_22139327_T_C	rs61768001	1.06e-08				1.05822	1.0379	1.07894	0.0126084	TRUE
GCST90013720	RAP1GAP	Female	Uterine fibroids	PMID:32514122	Ishigaki K	2020-06-08	100964		5954	1_22141722_C_T	rs3820282	2e-15				1.18273	1.13474	1.23275	0.0125872	FALSE
GCST90002392	RAP1GAP	Female	Mean corpuscular volume	PMID:32888494	Vuckovic D	2020-09-01	408112			1_21198735_T_C	rs1609558	5.8e-14	0.0154345	0.0114071	0.0194619				0.0125627	TRUE
GCST002492	RAP1GAP	Female	Bone mineral density (paediatric, lower limb)	PMID:24945404	Kemp JP	2014-06-19	9416			1_22120823_A_G	rs3765350	3e-08	-0.097	-0.131309	-0.0626912				0.0125433	FALSE
GCST90095129	RAP1GAP	Female	Vertex-wise sulcal depth	PMID:34910505	van der Meer D	2021-12-15	33748			1_21957178_C_T	rs10917075	2e-17	-8.5	-10.4614	-6.53857				0.012511	FALSE
GCST002494	RAP1GAP	Female	Bone mineral density (paediatric, total body less head)	PMID:24945404	Kemp JP	2014-06-19	9416			1_22120823_A_G	rs3765350	7e-10	-0.107	-0.141012	-0.0729882				0.0124696	FALSE
GCST002494_2	RAP1GAP	Female	Bone mineral density (paediatric, total body less head) [EA]	PMID:24945404	Kemp JP	2014-06-19	9416			1_22120823_A_G	rs3765350	4e-09	-0.1159	-0.154506	-0.0772942				0.0124696	FALSE
GCST004609	RAP1GAP	Female	Monocyte percentage of white cells	PMID:27863252	Astle WJ	2016-11-17	170494			1_21996019_A_G	rs10799728	2.416e-08	-0.0210007	-0.0283783	-0.0136231				0.0124517	TRUE
GCST007067	RAP1GAP	Female	Waist-hip ratio	PMID:30595370	Kichaev G	2018-12-27	458000			1_22132301_A_G	rs12404660	2e-13							0.0124253	FALSE
GCST008733	RAP1GAP	Female	Waist-to-hip ratio adjusted for BMI	PMID:30575882	Lotta LA	2018-12-01	660648			1_22123994_C_T	rs2235529	2e-17	-0.021	-0.0258459	-0.0161541				0.012423	FALSE
GCST004608	RAP1GAP	Female	Granulocyte percentage of myeloid white cells	PMID:27863252	Astle WJ	2016-11-17	169545			1_21996019_A_G	rs10799728	1.826e-09	0.0226955	0.0152972	0.0300938				0.012297	TRUE
GCST90018978	RAP1GAP	Female	White blood cell count	PMID:34594039	Sakaue S	2021-09-30	504825			1_21975934_C_G	rs10917087	2e-09							0.0122761	FALSE
GCST90000050	RAP1GAP	Female	Age at first birth	PMID:34211149	Mills MC	2021-07-01	542901			1_22020903_A_G	rs12407439	4.367e-08	0.0754	0.048352	0.102448				0.0122758	TRUE
GCST001720	RAP1GAP	Female	Endometriosis	PMID:23104006	Nyholt DR	2012-10-28	13997	5061	4604	1_22164231_C_A	rs7521902	3e-11				1.19	1.1305	1.25264	0.0122271	FALSE
GCST90025982	RAP1GAP	Female	Heel bone mineral density T score	PMID:34226706	Barton AR	2021-07-05	445855			1_22164231_C_A	rs7521902	7.3e-84	-0.0403905	-0.0446413	-0.0361397				0.0122271	TRUE
GCST008839	RAP1GAP	Female	Height	PMID:31562340	Akiyama M	2019-09-27	159095	32692		1_22029485_G_A	rs10917123	1e-08							0.0120773	FALSE
GCST90018714	RAP1GAP	Female	Uterine fibroids	PMID:34594039	Sakaue S	2021-09-30	80208		14475	1_22141722_C_T	rs3820282	9e-35	0.170805	0.143589	0.198022				0.012053	FALSE
NEALE2_20151_raw	RAP1GAP	Female	Forced vital capacity (fvc), best measure		UKB Neale v2	2018-08-01	272338	0		1_22123994_C_T	rs2235529	1e-15	0.0205438	0.0155192	0.0255684				0.0120399	TRUE
NEALE2_23125_raw	RAP1GAP	Female	Arm fat-free mass (left)		UKB Neale v2	2018-08-01	354668	0		1_22166120_A_G	rs58670122	7.92168e-10	-0.00995997	-0.0131359	-0.00678401				0.0120234	TRUE
NEALE2_5096_raw	RAP1GAP	Female	3mm weak meridian (left)		UKB Neale v2	2018-08-01	75398	0		1_22159378_T_G	rs16826658	2.64494e-09	-0.0460757	-0.061246	-0.0309054				0.0119833	TRUE
GCST90025982	RAP1GAP	Female	Heel bone mineral density T score	PMID:34226706	Barton AR	2021-07-05	445855			1_22121030_G_A	rs10753529	1.3e-33	-0.0393664	-0.0460524	-0.0326804				0.0118218	TRUE
GCST007044	RAP1GAP	Female	Extremely high intelligence	PMID:29520040	Coleman JRI	2018-03-08	87740		1247	1_22125352_T_C	rs7526484	5e-08	-5.46	-7.42312	-3.49688				0.0117831	FALSE
NEALE2_20150_raw	RAP1GAP	Female	Forced expiratory volume in 1-second (fev1), best measure		UKB Neale v2	2018-08-01	272338	0		1_22168768_G_C	rs2807352	5.7e-14	0.0116271	0.00859439	0.0146598				0.0117238	TRUE
FINNGEN_R6_CD2_BENIGN_LEIOMYOMA_UTERI	RAP1GAP	Female	Leiomyoma of uterus		FINNGEN_R6	2022-01-24	147061	0	21518	1_22139327_T_C	rs61768001	3.81e-26				1.18702	1.1499	1.22534	0.0117193	TRUE
FINNGEN_R6_N14_ENDOMET_INFERT	RAP1GAP	Female	Endometriosis diagnosis and infertility diagnosis occurring together		FINNGEN_R6	2022-01-24	85868	0	1956	1_22143958_G_C	rs55938609	1.47e-09				1.31322	1.20222	1.43446	0.0117129	TRUE
NEALE2_50_raw	RAP1GAP	Female	Standing height		UKB Neale v2	2018-08-01	360388	0		1_22135638_T_G	rs10799737	1.61857e-20	-0.146365	-0.17726	-0.11547				0.0117042	TRUE
FINNGEN_R6_I9_AF	RAP1GAP	Female	Atrial fibrillation and flutter		FINNGEN_R6	2022-01-24	164491	0	28670	1_21977970_A_G	rs12058649	2.03e-08				1.10903	1.06965	1.14987	0.0116371	TRUE
GCST90002374	RAP1GAP	Female	White blood cell count	PMID:32888493	Chen MH	2020-09-01	562243			1_21991914_C_G	rs12132088	2e-15	0.016096	0.0121329	0.0200591				0.0116063	TRUE
NEALE2_4106_raw	RAP1GAP	Female	Heel bone mineral density (bmd) t-score, automated (left)		UKB Neale v2	2018-08-01	114630	0		1_22146013_G_A	rs7519889	8.851e-12	-0.0425819	-0.054811	-0.0303528				0.0115717	TRUE
GCST006979	RAP1GAP	Female	Heel bone mineral density	PMID:30598549	Morris JA	2018-12-31	426824			1_22158082_T_C	rs3971300	5.8e-61	-0.0394225	-0.0434831	-0.0353619				0.0115471	TRUE
FINNGEN_R6_N14_FEMGENPROL	RAP1GAP	Female	Female genital prolapse		FINNGEN_R6	2022-01-24	92512	0	10919	1_22141722_C_T	rs3820282	1.57e-13				0.843268	0.805947	0.882318	0.0114823	TRUE
GCST010321	RAP1GAP	Female	PR interval	PMID:32439900	Ntalla I	2020-05-21	292566			1_21956126_T_C	rs7529220	2e-10	0.58	0.401296	0.758704				0.0114716	FALSE
GCST007841	RAP1GAP	Female	Height	PMID:30595370	Kichaev G	2018-12-27	458000			1_22160087_C_T	rs72865212	7e-36							0.0114496	FALSE
NEALE2_23107_raw	RAP1GAP	Female	Impedance of leg (right)		UKB Neale v2	2018-08-01	354817	0		1_22166394_G_C	rs3920498	7.57346e-09	-0.560523	-0.750668	-0.370378				0.011447	TRUE
GCST90018934	RAP1GAP	Female	Uterine fibroids	PMID:34594039	Sakaue S	2021-09-30	338926		35499	1_22141722_C_T	rs3820282	4e-52	0.1542	0.134306	0.174094				0.0114375	FALSE
GCST90091060	RAP1GAP	Female	Cortical surface area	PMID:34560273	Shadrin AA	2021-09-21	35657			1_22133261_A_G	rs4655025	5e-13							0.0114203	FALSE
GCST90095130	RAP1GAP	Female	Vertex-wise cortical surface area	PMID:34910505	van der Meer D	2021-12-15	33748			1_22133261_A_G	rs4655025	2e-13	-7.35	-9.31032	-5.38968				0.0114203	FALSE
NEALE2_23108_raw	RAP1GAP	Female	Impedance of leg (left)		UKB Neale v2	2018-08-01	354811	0		1_22166394_G_C	rs3920498	1.02405e-08	-0.554905	-0.74482	-0.36499				0.0114122	TRUE
GCST90002407	RAP1GAP	Female	White blood cell count	PMID:32888494	Vuckovic D	2020-09-01	408112			1_22015221_T_C	rs2501309	2.9e-12	-0.0155655	-0.0199359	-0.0111951				0.0114019	TRUE
NEALE2_23121_raw	RAP1GAP	Female	Arm fat-free mass (right)		UKB Neale v2	2018-08-01	354732	0		1_22166120_A_G	rs58670122	5.16888e-10	-0.00935403	-0.0123044	-0.00640364				0.0113877	TRUE
GCST007429	RAP1GAP	Female	Lung function (FVC)	PMID:30804560	Shrine N	2019-02-25	321047	79005		1_22143958_G_C	rs55938609	4.85e-12	0.0227	0.016232	0.029168				0.0113582	TRUE
NEALE2_30190_raw	RAP1GAP	Female	Monocyte percentage		UKB Neale v2	2018-08-01	349861	0		1_21988928_TATAC_T	rs779638088	3.05289e-09	-0.0399521	-0.0531597	-0.0267445				0.0112873	TRUE
GCST002493	RAP1GAP	Female	Bone mineral density (paediatric, skull)	PMID:24945404	Kemp JP	2014-06-19	9385			1_22166394_G_C	rs3920498	2e-12							0.0112837	FALSE
GCST002493_3	RAP1GAP	Female	Bone mineral density (paediatric, skull) [EA]	PMID:24945404	Kemp JP	2014-06-19	9385			1_22166394_G_C	rs3920498	1e-10							0.0112837	FALSE
GCST007430	RAP1GAP	Female	Peak expiratory flow	PMID:30804560	Shrine N	2019-02-25	321047	24218		1_22168298_G_A	rs12747516	7.08e-10	0.0213	0.01444	0.02816				0.0112223	TRUE
GCST001482	RAP1GAP	Female	Lumbar spine bone mineral density	PMID:22504420	Estrada K	2012-04-15	32961	50933		1_22164231_C_A	rs7521902	1e-10	-0.05	-0.065154	-0.034846				0.011211	FALSE
GCST004067_3	RAP1GAP	Female	Hip circumference adjusted for BMI [EA]	PMID:25673412	Shungin D	2015-02-12	142762	80837		1_22164231_C_A	rs7521902	3e-08	0.0242	0.0156405	0.0327595				0.011205	FALSE
NEALE2_2834	RAP1GAP	Female	Bilateral oophorectomy (both ovaries removed)		UKB Neale v2	2018-08-01	191515	0	15629	1_22123994_C_T	rs2235529	2e-13				1.12601	1.09093	1.16222	0.0111908	TRUE
GCST006288	RAP1GAP	Female	Heel bone mineral density	PMID:28869591	Kemp JP	2017-09-04	142487			1_22146013_G_A	rs7519889	9.4e-33	-0.0470323	-0.0551695	-0.0388951				0.0111736	TRUE
GCST90000025	RAP1GAP	Female	Appendicular lean mass	PMID:33097823	Pei YF	2020-10-23	450243			1_22145958_C_T	rs7543136	9.958e-24	-0.021	-0.025116	-0.016884				0.0111736	TRUE
GCST90025949	RAP1GAP	Female	Height	PMID:34226706	Barton AR	2021-07-05	458235			1_22149156_T_C	rs7521775	1.7e-32	-0.0180159	-0.0210678	-0.014964				0.0111736	TRUE
NEALE2_20015_raw	RAP1GAP	Female	Sitting height		UKB Neale v2	2018-08-01	360066	0		1_22145958_C_T	rs7543136	1.64837e-53	-0.148171	-0.167027	-0.129315				0.0111736	TRUE
GCST90018739	RAP1GAP	Female	Height	PMID:34594039	Sakaue S	2021-09-30	165056			1_22113027_T_C	rs4654783	4e-09	-0.0128221	-0.0170931	-0.00855111				0.0111566	FALSE
GCST006979	RAP1GAP	Female	Heel bone mineral density	PMID:30598549	Morris JA	2018-12-31	426824			1_22120655_G_C	rs12756110	6.9e-23	-0.0392113	-0.045856	-0.0325666				0.0111493	TRUE
NEALE2_3062_raw	RAP1GAP	Female	Forced vital capacity (fvc)		UKB Neale v2	2018-08-01	329404	0		1_22119498_C_T	rs3765351	2.94e-13	-0.0134131	-0.0170157	-0.00981048				0.0111136	TRUE
NEALE2_23113_raw	RAP1GAP	Female	Leg fat-free mass (right)		UKB Neale v2	2018-08-01	354798	0		1_22163074_C_T	rs72478520	1.316e-11	0.0250825	0.0178177	0.0323473				0.0110801	TRUE
NEALE2_23114_raw	RAP1GAP	Female	Leg predicted mass (right)		UKB Neale v2	2018-08-01	354798	0		1_22163074_C_T	rs72478520	1.0723e-11	0.0236213	0.0168095	0.0304331				0.0110801	TRUE
FINNGEN_R6_CD2_BENIGN_LEIOMYOMA_UTERI_EXALLC	RAP1GAP	Female	Leiomyoma of uterus (controls excluding all cancers)		FINNGEN_R6	2022-01-24	124959	0	21518	1_22139327_T_C	rs61768001	3.58e-23				1.18155	1.14322	1.22117	0.0110737	TRUE
NEALE2_1697	RAP1GAP	Female	Comparative height size at age 10		UKB Neale v2	2018-08-01	355331	0		1_22166120_A_G	rs58670122	2.6115e-10	-0.0147229	-0.0192885	-0.0101573				0.0109893	TRUE
NEALE2_23117_raw	RAP1GAP	Female	Leg fat-free mass (left)		UKB Neale v2	2018-08-01	354771	0		1_22148932_G_T	rs7529389	1.27109e-10	-0.0186137	-0.0242869	-0.0129405				0.0109752	TRUE
NEALE2_23118_raw	RAP1GAP	Female	Leg predicted mass (left)		UKB Neale v2	2018-08-01	354766	0		1_22148932_G_T	rs7529389	1.65234e-10	-0.0173445	-0.0226639	-0.0120251				0.0109752	TRUE
GCST005350	RAP1GAP	Female	Total body bone mineral density (age 45-60)	PMID:29304378	Medina-Gomez C	2018-01-04	18805			1_22158082_T_C	rs3971300	1.583e-09	-0.0729	-0.096616	-0.049184				0.010969	TRUE
FINNGEN_R6_N14_ENDOMETRIOSIS	RAP1GAP	Female	Endometriosis		FINNGEN_R6	2022-01-24	91622	0	10029	1_22096228_G_A	rs10917151	3.7e-14				1.17578	1.1275	1.22612	0.0109674	TRUE
FINNGEN_R6_N14_ENDOMETRIOSIS_OVARY	RAP1GAP	Female	Endometriosis of ovary		FINNGEN_R6	2022-01-24	85482	0	3889	1_22096228_G_A	rs10917151	3.97e-12				1.25157	1.1747	1.33348	0.0109661	TRUE
FINNGEN_R6_N14_ENDOMETRIOSIS_ASRM_STAGE3_4	RAP1GAP	Female	Endomtriosis ASRM stages 3 4”		FINNGEN_R6	2022-01-24	147061	0	5028	1_22096228_G_A	rs10917151	1.08e-11				1.2107	1.14574	1.27934	0.0109569	TRUE
GCST90000026	RAP1GAP	Female	Appendicular lean mass	PMID:33097823	Pei YF	2020-10-23	205513			1_22145958_C_T	rs7543136	2.2e-16	-0.0245453	-0.0306905	-0.0184001				0.0109258	TRUE
NEALE2_4105_raw	RAP1GAP	Female	Heel bone mineral density (bmd) (left)		UKB Neale v2	2018-08-01	114561	0		1_22146013_G_A	rs7519889	2.0698e-11	-0.00465891	-0.00602147	-0.00329635				0.0109242	TRUE
GCST011427_439	RAP1GAP	Female	Protein quantitative trait loci (liver) [PCCB]	PMID:32778093	He B	2020-08-10	287			1_22159311_C_G	rs75730128	2e-08							0.010896	FALSE
NEALE2_50_raw	RAP1GAP	Female	Standing height		UKB Neale v2	2018-08-01	360388	0		1_22166120_A_G	rs58670122	1.55514e-18	-0.189893	-0.232254	-0.147532				0.010896	TRUE
NEALE2_4123_raw	RAP1GAP	Female	Heel quantitative ultrasound index (qui), direct entry (right)		UKB Neale v2	2018-08-01	114614	0		1_22157156_T_TG	rs11385342	5.011e-12	-0.697216	-0.895094	-0.499338				0.01076	TRUE
NEALE2_4125_raw	RAP1GAP	Female	Heel bone mineral density (bmd) t-score, automated (right)		UKB Neale v2	2018-08-01	114614	0		1_22157156_T_TG	rs11385342	5.011e-12	-0.0393617	-0.050533	-0.0281904				0.01076	TRUE
NEALE2_4124_raw	RAP1GAP	Female	Heel bone mineral density (bmd) (right)		UKB Neale v2	2018-08-01	114552	0		1_22157156_T_TG	rs11385342	7.37e-12	-0.0043521	-0.00559719	-0.00310701				0.0107242	TRUE
NEALE2_20153_raw	RAP1GAP	Female	Forced expiratory volume in 1-second (fev1), predicted		UKB Neale v2	2018-08-01	117241	0		1_22147165_T_C	rs4655026	6.639e-12	-0.00614941	-0.00790487	-0.00439395				0.01071	TRUE
NEALE2_23105_raw	RAP1GAP	Female	Basal metabolic rate		UKB Neale v2	2018-08-01	354825	0		1_22166120_A_G	rs58670122	5.4277e-11	-18.8992	-24.5469	-13.2515				0.0107036	TRUE
NEALE2_5135_raw	RAP1GAP	Female	3mm strong meridian (left)		UKB Neale v2	2018-08-01	75398	0		1_22159378_T_G	rs16826658	2.43863e-09	-0.048645	-0.0646256	-0.0326644				0.0106927	TRUE
GCST90025977	RAP1GAP	Female	Neutrophil count	PMID:34226706	Barton AR	2021-07-05	443782			1_22018600_A_G	rs3117048	3.1e-14	-0.0157186	-0.0198821	-0.0115551				0.0106909	TRUE
NEALE2_23122_raw	RAP1GAP	Female	Arm predicted mass (right)		UKB Neale v2	2018-08-01	354726	0		1_22166120_A_G	rs58670122	6.43576e-10	-0.0087663	-0.0115468	-0.00598584				0.0106735	TRUE
NEALE2_23126_raw	RAP1GAP	Female	Arm predicted mass (left)		UKB Neale v2	2018-08-01	354653	0		1_22166120_A_G	rs58670122	9.24276e-10	-0.00933044	-0.0123176	-0.0063433				0.0106735	TRUE
GCST90002398	RAP1GAP	Female	Neutrophil count	PMID:32888494	Vuckovic D	2020-09-01	408112			1_22015221_T_C	rs2501309	3.8e-18	-0.0195922	-0.0240131	-0.0151713				0.01057	TRUE
GCST90002399	RAP1GAP	Female	Neutrophil percentage of white cells	PMID:32888494	Vuckovic D	2020-09-01	408112			1_22014486_G_A	rs61778000	3.7e-13	-0.0164046	-0.0208307	-0.0119785				0.01057	TRUE
GCST90002355	RAP1GAP	Female	Neutrophil count	PMID:32888493	Chen MH	2020-09-01	627215			1_22010778_A_C	rs10917111	2e-11							0.0105146	FALSE
NEALE2_23101_raw	RAP1GAP	Female	Whole body fat-free mass		UKB Neale v2	2018-08-01	354808	0		1_22166120_A_G	rs58670122	1.53e-12	-0.152109	-0.194266	-0.109952				0.0104999	TRUE
NEALE2_23102_raw	RAP1GAP	Female	Whole body water mass		UKB Neale v2	2018-08-01	354834	0		1_22166120_A_G	rs58670122	2.043e-12	-0.111388	-0.142436	-0.0803404				0.0104999	TRUE
GCST90002351	RAP1GAP	Female	Neutrophil count	PMID:32888493	Chen MH	2020-09-01	519288			1_22008911_T_A	rs10753525	1.26e-12	0.018066	0.0130817	0.0230503				0.0104924	TRUE
GCST90025947	RAP1GAP	Female	Serum alkaline phosphatase levels	PMID:34226706	Barton AR	2021-07-05	437896			1_22007045_A_G	rs11583776	3.2e-63	-0.0881326	-0.098138	-0.0781272				0.0104924	TRUE
NEALE2_23129_raw	RAP1GAP	Female	Trunk fat-free mass		UKB Neale v2	2018-08-01	354530	0		1_22166120_A_G	rs58670122	7.5e-14	-0.0830162	-0.104769	-0.0612629				0.0104873	TRUE
NEALE2_23130_raw	RAP1GAP	Female	Trunk predicted mass		UKB Neale v2	2018-08-01	354494	0		1_22166120_A_G	rs58670122	8.9e-14	-0.0793576	-0.100217	-0.0584983				0.0104873	TRUE
GCST90025985	RAP1GAP	Female	White blood cell count	PMID:34226706	Barton AR	2021-07-05	444734			1_22018600_A_G	rs3117048	1.1e-09	-0.0123249	-0.016427	-0.00822276				0.0104681	TRUE
GCST90018968	RAP1GAP	Female	Neutrophil count	PMID:34594039	Sakaue S	2021-09-30	432666			1_22015221_T_C	rs2501309	6e-14	-0.0169	-0.0213118	-0.0124882				0.0103842	FALSE
FINNGEN_R6_N14_ENDOMETRIOSIS_ASRM_STAGE1_2	RAP1GAP	Female	Endomtriosis ASRM stages 1 2”		FINNGEN_R6	2022-01-24	147061	0	3712	1_22032296_G_T	rs61778046	4.34e-12				1.23981	1.16664	1.31758	0.0103766	TRUE
FINNGEN_R6_N14_ENDOMETRIOSIS_PELVICPERITONEUM	RAP1GAP	Female	Endometriosis of pelvic peritoneum		FINNGEN_R6	2022-01-24	85213	0	3620	1_22032296_G_T	rs61778046	4.47e-13				1.26145	1.18458	1.3433	0.0103766	TRUE
GCST90002378	RAP1GAP	Female	White blood cell count	PMID:32888493	Chen MH	2020-09-01	746667			1_22015221_T_C	rs2501309	9e-14							0.0103345	FALSE
GCST90002394	RAP1GAP	Female	Monocyte percentage of white cells	PMID:32888494	Vuckovic D	2020-09-01	408112			1_22019154_C_T	rs2501299	5.8e-17	0.0191183	0.014641	0.0235956				0.0103345	TRUE
GCST011956	CPNE5	Female	Systemic lupus erythematosus	PMID:33272962	Yin X	2020-12-03	208370		13377	6_36747254_C_CA	rs34868004	4e-09				1.104	1.06821	1.14099	0.460547	FALSE
GCST90026126	CPNE5	Female	Ascorbate (vitamin c) levels	PMID:33437055	Panyard DJ	2021-01-12	291			6_36761291_C_T	rs16889083	1.522e-10	-0.2534	-0.331016	-0.175784				0.44819	TRUE
NEALE2_30220_raw	CPNE5	Female	Basophill percentage		UKB Neale v2	2018-08-01	349861	0		6_36768325_C_A	rs236426	4.39195e-08	0.00833064	0.00534805	0.0113132				0.357785	TRUE
GCST004734	CPNE5	Female	Heart rate variability traits (SDNN)	PMID:28613276	Nolte IM	2017-06-14	27850	42258		6_36852789_A_G	rs236349	8.65e-13	-0.028247	-0.035942	-0.020552				0.356524	TRUE
NEALE2_102_raw	CPNE5	Female	Pulse rate, automated reading		UKB Neale v2	2018-08-01	340162	0		6_36852789_A_G	rs236349	1.03338e-16	0.239544	0.182986	0.296102				0.328934	TRUE
GCST004732	CPNE5	Female	Heart rate variability traits (pvRSA/HF)	PMID:28613276	Nolte IM	2017-06-14	24088	11682		6_36852789_A_G	rs236349	2.779e-12	-0.07102	-0.0928387	-0.0492013				0.319752	TRUE
GCST004733	CPNE5	Female	Heart rate variability traits (RMSSD)	PMID:28613276	Nolte IM	2017-06-14	26523	38558		6_36852789_A_G	rs236349	1.43e-08	-0.030802	-0.0413664	-0.0202376				0.253209	TRUE
GCST010011	CPNE5	Female	Help-seeking from a GP	PMID:32231276	Cai N	2020-03-30	332622		113262	6_36864327_T_C	rs236346	1e-08				0.95	0.933479	0.966813	0.242491	FALSE
GCST003818	CPNE5	Female	Resting heart rate	PMID:27798624	Eppinga RN	2016-10-31	134251	130795		6_36852789_A_G	rs236349	1e-15	0.2812	0.212537	0.349863				0.178934	FALSE
GCST005787	CPNE5	Female	Heart rate response to exercise	PMID:29769521	Ramirez J	2018-05-16	67257			6_36849337_A_G	rs236352	6e-10	-0.395	-0.520064	-0.269936				0.133601	FALSE
GCST90018970	CPNE5	Female	Pulse pressure	PMID:34594039	Sakaue S	2021-09-30	506308			6_36849337_A_G	rs236352	4e-08	-0.0104	-0.0141124	-0.00668764				0.112351	FALSE
NEALE2_20003_1141180314	CPNE5	Female	Ibandronic acid | treatment/medication code		UKB Neale v2	2018-08-01	361141	0	332	6_36478328_G_A	rs114892399	1.77019e-08				4.29698	2.58737	7.13623	0.0982915	TRUE
GCST90025949	CPNE5	Female	Height	PMID:34226706	Barton AR	2021-07-05	458235			6_36677919_A_G	rs2395655	3.1e-08	0.0090367	0.0058939	0.0121795				0.0586872	TRUE
GCST90026151	CPNE5	Female	Dimethyl sulfone levels	PMID:33437055	Panyard DJ	2021-01-12	291			6_36845159_C_G	rs77663984	2.052e-08	0.5572	0.362376	0.752024				0.0553822	TRUE
GCST006061_3	CPNE5	Female	Atrial fibrillation [EA]	PMID:29892015	Roselli C	2018-06-11	588190		65446	6_36677811_A_C	rs762624	7e-11				0.943396	0.927017	0.960065	0.0281109	FALSE
NEALE2_129_raw	CPNE5	Female	Place of birth in uk - north co-ordinate		UKB Neale v2	2018-08-01	338701	0		6_36664911_C_T	rs13196885	3.63273e-10	-1799.5	-2362.09	-1236.91				0.0263855	TRUE
GCST90002402	CPNE5	Female	Platelet count	PMID:32888494	Vuckovic D	2020-09-01	408112			6_37188830_T_C	rs1224382	1.1e-18	-0.0189988	-0.0232193	-0.0147783				0.025651	TRUE
NEALE2_3143_raw	CPNE5	Female	Ankle spacing width		UKB Neale v2	2018-08-01	206589	0		6_36678991_C_CTA	rs146170154	1.57262e-09	0.0937199	0.0632925	0.124147				0.0248911	TRUE
GCST90000061	CPNE5	Female	Pulse pressure	PMID:33230300	Surendran P	2020-11-23	810865	354096		6_36664911_C_T	rs13196885	5.657e-11	0.0102048	0.0071523	0.0132572				0.024876	TRUE
GCST90090885	CPNE5	Female	Serum levels of protein PPIL1	PMID:35078996	Gudjonsson A	2022-01-25	5361			6_36898156_C_T	rs144656078	3e-46	-0.674946	-0.767598	-0.582294				0.0242481	FALSE
GCST009240_124	CPNE5	Female	Serum metabolite levels (CMS) [XL_HDL_L]	PMID:31636271	Gallois A	2019-10-21	6263			6_36646035_T_G	rs6457931	1e-09							0.0234482	FALSE
FINNGEN_R6_CD2_BENIGN_LEIOMYOMA_UTERI	CPNE5	Female	Leiomyoma of uterus		FINNGEN_R6	2022-01-24	147061	0	21518	6_36659706_C_T	rs6920453	3.43e-10				0.907874	0.880888	0.935686	0.0232486	TRUE
GCST011202	CPNE5	Female	Dilated cardiomyopathy (MTAG)	PMID:33495596	Tadros R	2021-01-25	402844		5521	6_36665292_A_G	rs4713999	7e-14				1.11008	1.08014	1.14084	0.0230274	FALSE
GCST005194	CPNE5	Female	Coronary artery disease	PMID:29212778	van der Harst P	2017-12-06	296525	250736	34541	6_36670859_G_A	rs1321309	3.484e-08				1.0284	1.01817	1.03873	0.0228486	TRUE
GCST90018806	CPNE5	Female	Chronic heart failure	PMID:34594039	Sakaue S	2021-09-30	664886		24802	6_36665292_A_G	rs4713999	1e-12	0.0755	0.0547469	0.0962531				0.0228098	FALSE
GCST003871	CPNE5	Female	QRS complex (Cornell) [EA]	PMID:27659466	van der Harst P	2016-09-27	58862	21485		6_36655602_G_A	rs9470361	2e-09							0.0216585	FALSE
GCST011217	CPNE5	Female	Left ventricular global circumferential strain	PMID:33495596	Tadros R	2021-01-25	19260			6_36661176_G_A	rs9462210	8e-10	-0.2272	-0.299668	-0.154732				0.0215876	FALSE
GCST90025969	CPNE5	Female	Hemoglobin levels	PMID:34226706	Barton AR	2021-07-05	445373			6_37071788_C_T	rs7748291	1.2e-20	-0.0181983	-0.0220543	-0.0143423				0.0215836	TRUE
GCST011211	CPNE5	Female	Hypertrophic cardiomyopathy	PMID:33495596	Tadros R	2021-01-25	8361	50180	1733	6_36668303_T_C	rs66761782	3e-15				1.24616	1.17987	1.31617	0.0214088	FALSE
GCST007104	CPNE5	Female	QRS duration	PMID:30012220	Prins BP	2018-07-17	85593	111874		6_36655602_G_A	rs9470361	2e-89	0.764631	0.689886	0.839376				0.0212748	FALSE
GCST000561_5	CPNE5	Female	Electrocardiographic traits [QRS duration]	PMID:20062063	Holm H	2010-01-10	12670	10352		6_36655123_C_A	rs1321311	3e-10	6.52	4.49116	8.54884				0.0211045	FALSE
GCST001893	CPNE5	Female	Electrocardiographic conduction measures [QRS duration - CHARGE]	PMID:23463857	Ritchie MD	2013-03-05	5272	40407		6_36651044_C_T	rs1321313	5e-25	0.8129	0.658705	0.967095				0.0209984	FALSE
GCST007992	CPNE5	Female	Colorectal cancer	PMID:31089142	Law PJ	2019-05-14	92967		31197	6_36655347_T_C	rs1321310	6e-11				1.09	1.06222	1.1185	0.0209984	FALSE
FINNGEN_R6_CD2_BENIGN_LEIOMYOMA_UTERI_EXALLC	CPNE5	Female	Leiomyoma of uterus (controls excluding all cancers)		FINNGEN_R6	2022-01-24	124959	0	21518	6_36659706_C_T	rs6920453	1.24e-09				0.906894	0.878744	0.935945	0.0207744	TRUE
GCST003871	CPNE5	Female	QRS complex (Cornell) [EA]	PMID:27659466	van der Harst P	2016-09-27	58862	21485		6_36655123_C_A	rs1321311	1e-09							0.0207743	FALSE
GCST90018934	CPNE5	Female	Uterine fibroids	PMID:34594039	Sakaue S	2021-09-30	338926		35499	6_36652722_C_G	rs10947616	6e-13							0.0205586	FALSE
GCST90002355	CPNE5	Female	Neutrophil count	PMID:32888493	Chen MH	2020-09-01	627215			6_36670859_G_A	rs1321309	4e-18							0.020349	FALSE
GCST90002378	CPNE5	Female	White blood cell count	PMID:32888493	Chen MH	2020-09-01	746667			6_36670914_A_C	rs1321308	1e-18							0.020349	FALSE
GCST004615	CPNE5	Female	Hemoglobin concentration	PMID:27863252	Astle WJ	2016-11-17	172925			6_37088160_AT_A	rs1030242633	1.038e-08	-0.0211986	-0.0284569	-0.0139402				0.0201267	TRUE
GCST007069	CPNE5	Female	Red blood cell count	PMID:30595370	Kichaev G	2018-12-27	445000			6_37079688_T_G	rs9462258	7e-17							0.0200251	FALSE
GCST90025952	CPNE5	Female	Apolipoprotein B levels	PMID:34226706	Barton AR	2021-07-05	435744			6_37071788_C_T	rs7748291	9.9e-10	-0.0115557	-0.015531	-0.00758039				0.0199802	TRUE
GCST90025953	CPNE5	Female	Total cholesterol levels	PMID:34226706	Barton AR	2021-07-05	437878			6_37071788_C_T	rs7748291	4.8e-13	-0.0143611	-0.0183899	-0.0103323				0.0199802	TRUE
GCST90025954	CPNE5	Female	Direct low density lipoprotein cholesterol levels	PMID:34226706	Barton AR	2021-07-05	437068			6_37071788_C_T	rs7748291	7e-10	-0.0119455	-0.0159836	-0.00790743				0.0199802	TRUE
GCST90025964	CPNE5	Female	Red blood cell count	PMID:34226706	Barton AR	2021-07-05	445305			6_37071788_C_T	rs7748291	4.8e-16	-0.0154231	-0.0191205	-0.0117257				0.0199802	TRUE
GCST90010359_2	CPNE5	Female	QT dynamics during exercise [female]	PMID:32527199	van Duijvenboden S	2020-06-11	52861			6_36655123_C_A	rs1321311	7e-11	-0.0576133	-0.0749309	-0.0402957				0.0198787	FALSE
GCST011205	CPNE5	Female	Hypertrophic cardiomyopathy (MTAG)	PMID:33495596	Tadros R	2021-01-25	8361		1733	6_36668303_T_C	rs66761782	2e-19				1.2884	1.21932	1.36139	0.0198306	FALSE
GCST90002340	CPNE5	Female	Monocyte count	PMID:32888493	Chen MH	2020-09-01	521594			6_36696375_C_T	rs74865188	1.83e-09	-0.01962	-0.0260116	-0.0132284				0.018486	TRUE
GCST90000025	CPNE5	Female	Appendicular lean mass	PMID:33097823	Pei YF	2020-10-23	450243			6_36680498_C_CAGAG		4.668e-09	0.0114	0.007676	0.015124				0.018467	TRUE
GCST90002363	CPNE5	Female	Red blood cell count	PMID:32888493	Chen MH	2020-09-01	545203			6_37061908_A_C	rs9296208	7.58e-20	-0.016821	-0.0204333	-0.0132087				0.0183978	TRUE
GCST90002374	CPNE5	Female	White blood cell count	PMID:32888493	Chen MH	2020-09-01	562243			6_36670914_A_C	rs1321308	4.76e-19	0.016476	0.0128578	0.0200942				0.0183857	TRUE
GCST90002351	CPNE5	Female	Neutrophil count	PMID:32888493	Chen MH	2020-09-01	519288			6_36670859_G_A	rs1321309	9.27e-20	0.017505	0.0137359	0.0212741				0.0182591	TRUE
GCST90002385	CPNE5	Female	High light scatter reticulocyte count	PMID:32888494	Vuckovic D	2020-09-01	408112			6_37084836_C_G	rs7751821	4.1e-08	-0.0117444	-0.0159384	-0.00755039				0.0182281	TRUE
GCST90002407	CPNE5	Female	White blood cell count	PMID:32888494	Vuckovic D	2020-09-01	408112			6_36680498_C_CAGAG		2.4e-13	-0.0160333	-0.0203252	-0.0117414				0.0181797	TRUE
GCST001544	CPNE5	Female	Colorectal cancer	PMID:22634755	Dunlop MG	2012-05-27	17780	40651	8323	6_36655123_C_A	rs1321311	1e-10							0.0180025	FALSE
GCST90002367	CPNE5	Female	Red blood cell count	PMID:32888493	Chen MH	2020-09-01	727624			6_37061908_A_C	rs9296208	2e-17							0.0179017	FALSE
GCST90002403	CPNE5	Female	Red blood cell count	PMID:32888494	Vuckovic D	2020-09-01	408112			6_37059456_C_T	rs9366927	4.7e-20	-0.0191937	-0.0232958	-0.0150916				0.0178455	TRUE
GCST90025956	CPNE5	Female	HDL cholesterol levels	PMID:34226706	Barton AR	2021-07-05	400754			6_36679011_A_G	rs3176320	7e-11	0.0120725	0.0079322	0.0162128				0.0177344	TRUE
GCST90012110	CPNE5	Female	Sex hormone-binding globulin levels adjusted for BMI	PMID:32042192	Ruth KS	2020-02-10	368929			6_37153683_T_G	rs1766692	4.4e-09	-0.00518682	-0.00701386	-0.00335978				0.0176451	TRUE
GCST010918	CPNE5	Female	JT interval	PMID:29874175	Bihlmeyer NA	2018-01-01	95626			6_36655602_G_A	rs9470361	2e-15							0.017571	FALSE
GCST006614	CPNE5	Female	Total cholesterol levels	PMID:30275531	Klarin D	2018-10-01	297626	319677		6_37070656_A_G	rs913499	9e-12	-0.0146	-0.0187949	-0.0104051				0.0174	FALSE
NEALE2_30010_raw	CPNE5	Female	Red blood cell (erythrocyte) count		UKB Neale v2	2018-08-01	350475	0		6_37059456_C_T	rs9366927	2.232e-12	-0.00587677	-0.00751772	-0.00423582				0.0170616	TRUE
GCST90010359	CPNE5	Female	QT dynamics during exercise	PMID:32527199	van Duijvenboden S	2020-06-11	52861			6_36655123_C_A	rs1321311	2e-13	-0.045	-0.057002	-0.032998				0.01705	FALSE
GCST90002314	CPNE5	Female	Hemoglobin concentration	PMID:32888493	Chen MH	2020-09-01	746431			6_37059456_C_T	rs9366927	2e-25							0.0169764	FALSE
NEALE2_20015_raw	CPNE5	Female	Sitting height		UKB Neale v2	2018-08-01	360066	0		6_36249383_G_A	rs4713940	2.12789e-20	-0.0984866	-0.119341	-0.0776322				0.01688	TRUE
GCST90000025	CPNE5	Female	Appendicular lean mass	PMID:33097823	Pei YF	2020-10-23	450243			6_36249383_G_A	rs4713940	1.7e-14	-0.0179	-0.022408	-0.013392				0.016516	TRUE
NEALE2_50_raw	CPNE5	Female	Standing height		UKB Neale v2	2018-08-01	360388	0		6_36249383_G_A	rs4713940	1.01642e-26	-0.196998	-0.23308	-0.160916				0.016516	TRUE
GCST90025970	CPNE5	Female	High light scatter reticulocyte count	PMID:34226706	Barton AR	2021-07-05	437723			6_37071788_C_T	rs7748291	5.4e-10	-0.0109623	-0.0147912	-0.0071334				0.0164766	TRUE
GCST010243	CPNE5	Female	Apolipoprotein B levels	PMID:32203549	Richardson TG	2020-03-23	439214			6_37070656_A_G	rs913499	5e-09	-0.0121773	-0.0162592	-0.00809541				0.0163377	FALSE
GCST010245	CPNE5	Female	LDL cholesterol levels	PMID:32203549	Richardson TG	2020-03-23	440546			6_37070656_A_G	rs913499	1e-08	-0.0119766	-0.0160728	-0.00788041				0.0163377	FALSE
NEALE2_23129_raw	CPNE5	Female	Trunk fat-free mass		UKB Neale v2	2018-08-01	354530	0		6_36249383_G_A	rs4713940	4e-15	-0.0742365	-0.0927727	-0.0557003				0.016324	TRUE
GCST90002394	CPNE5	Female	Monocyte percentage of white cells	PMID:32888494	Vuckovic D	2020-09-01	408112			6_37086900_A_G	rs4711483	7.9e-17	-0.0177541	-0.0219302	-0.013578				0.0163219	TRUE
GCST010204	CPNE5	Female	Low density lipoprotein cholesterol levels	PMID:32154731	Ripatti P	2020-03-10	324708			6_37070656_A_G	rs913499	5e-11							0.0162488	FALSE
GCST90019512	CPNE5	Female	Low density lipoprotein cholesterol levels	PMID:33462484	Sinnott-Armstrong N	2021-01-18	355197			6_37062979_T_C	rs6457976	1e-09	-0.0145	-0.0191518	-0.00984816				0.0161827	FALSE
GCST003844	CPNE5	Female	QRS duration [EA]	PMID:27659466	van der Harst P	2016-09-27	60255	21485		6_36655123_C_A	rs1321311	1e-37							0.0161399	FALSE
GCST90025946	CPNE5	Female	Creatinine levels	PMID:34226706	Barton AR	2021-07-05	437660			6_37095578_G_A	rs9296212	7.7e-11	0.0136845	0.00959823	0.0177708				0.0160725	TRUE
NEALE2_30020_raw	CPNE5	Female	Haemoglobin concentration		UKB Neale v2	2018-08-01	350474	0		6_37059456_C_T	rs9366927	1.98907e-16	-0.0192521	-0.0238409	-0.0146633				0.0160643	TRUE
NEALE2_30030_raw	CPNE5	Female	Haematocrit percentage		UKB Neale v2	2018-08-01	350475	0		6_37059456_C_T	rs9366927	6.03747e-18	-0.0595906	-0.0731209	-0.0460603				0.0160643	TRUE
GCST000872	CPNE5	Female	QRS duration	PMID:21076409	Sotoodehnia N	2010-11-14	40407	7170		6_36655602_G_A	rs9470361	3e-27	0.87	0.712295	1.0277				0.0159958	FALSE
GCST90018960	CPNE5	Female	Hematocrit	PMID:34594039	Sakaue S	2021-09-30	503490			6_37059456_C_T	rs9366927	2e-20	-0.017	-0.0205974	-0.0134026				0.0159534	FALSE
GCST003598_3	CPNE5	Female	QRS duration [European]	PMID:27577874	Evans DS	2016-08-29	53438			6_36659276_A_G	rs7756236	2e-26	0.83	0.677065	0.982935				0.0158619	FALSE
GCST003598	CPNE5	Female	QRS duration	PMID:27577874	Evans DS	2016-08-29	53438			6_36659276_A_G	rs7756236	6e-29	0.75	0.618347	0.881653				0.0157585	FALSE
GCST90002308	CPNE5	Female	Hematocrit	PMID:32888493	Chen MH	2020-09-01	737823			6_37059456_C_T	rs9366927	3e-30							0.0154256	FALSE
FINNGEN_R6_DM_PERIPHATHERO	CPNE5	Female	Peripheral atherosclerosis		FINNGEN_R6	2022-01-24	199229	0	8393	6_36676721_T_C	rs3829964	4.02e-08				0.903535	0.871399	0.936857	0.014732	TRUE
NEALE2_30190_raw	CPNE5	Female	Monocyte percentage		UKB Neale v2	2018-08-01	349861	0		6_37088160_AT_A	rs1030242633	8.83818e-10	-0.0406251	-0.0536161	-0.0276341				0.0147266	TRUE
GCST010244	CPNE5	Female	Triglyceride levels	PMID:32203549	Richardson TG	2020-03-23	441016			6_36670398_G_A	rs4714001	4e-09	0.0121275	0.00808788	0.0161671				0.0144761	FALSE
GCST009541	CPNE5	Female	Heart failure	PMID:31919418	Shah S	2020-01-09	977323		47309	6_36679903_T_C	rs4135240	6.838e-09				0.952562	0.937007	0.968375	0.0144029	TRUE
GCST90002334	CPNE5	Female	Mean corpuscular volume	PMID:32888493	Chen MH	2020-09-01	544127			6_36532930_G_A	rs141790977	8e-11	0.070872	0.0495198	0.0922242				0.0143033	TRUE
GCST90013405	CPNE5	Female	Liver enzyme levels (alanine transaminase)	PMID:33972514	Pazoki R	2021-05-10	437267	315572		6_36670398_G_A	rs4714001	1.2e-09	0.00243617	0.00164152	0.00323082				0.0142568	TRUE
NEALE2_23126_raw	CPNE5	Female	Arm predicted mass (left)		UKB Neale v2	2018-08-01	354653	0		6_36294108_A_G	rs4713949	5.56108e-10	0.0152705	0.0104451	0.0200959				0.0137799	TRUE
NEALE2_23130_raw	CPNE5	Female	Trunk predicted mass		UKB Neale v2	2018-08-01	354494	0		6_36294108_A_G	rs4713949	1.9146e-11	0.115408	0.0817103	0.149106				0.0137799	TRUE
GCST007103	CPNE5	Female	QRS duration	PMID:30012220	Prins BP	2018-07-17	77898			6_36655602_G_A	rs9470361	4e-63	0.884052	0.780732	0.987372				0.0136911	FALSE
GCST90018971	CPNE5	Female	Red blood cell count	PMID:34594039	Sakaue S	2021-09-30	503987			6_37059456_C_T	rs9366927	2e-13	-0.014	-0.0177339	-0.0102661				0.0134477	FALSE
GCST90018974	CPNE5	Female	Total cholesterol levels	PMID:34594039	Sakaue S	2021-09-30	480086			6_37059924_A_G	rs7750403	1e-08	-0.0123	-0.0165068	-0.00809321				0.0132718	FALSE
GCST90025949	CPNE5	Female	Height	PMID:34226706	Barton AR	2021-07-05	458235			6_37071788_C_T	rs7748291	2.2e-08	0.00877558	0.00573917	0.011812				0.0131462	TRUE
NEALE2_30030_raw	CPNE5	Female	Haematocrit percentage		UKB Neale v2	2018-08-01	350475	0		6_36604563_G_A	rs10947613	7.16287e-10	-0.0469314	-0.0618578	-0.032005				0.0129557	TRUE
GCST010796_203	CPNE5	Female	Electrocardiogram morphology (amplitude at temporal datapoints) [160 ms]	PMID:32916098	Verweij N	2020-09-02	63706			6_36678191_G_C	rs730506	4e-08							0.0127864	FALSE
GCST90093369	CPNE5	Female	Ascending aorta maximum area	PMID:34968759	Benjamins JW	2021-12-27	31908			6_36678211_G_C	rs4151702	3e-08							0.0127864	FALSE
GCST90018796	CPNE5	Female	Atrial fibrillation/atrial flutter	PMID:34594039	Sakaue S	2021-09-30	589441		33362	6_36678191_G_C	rs730506	1e-08							0.0127491	FALSE
GCST90025977	CPNE5	Female	Neutrophil count	PMID:34226706	Barton AR	2021-07-05	443782			6_36677919_A_G	rs2395655	1.3e-14	-0.0155911	-0.0196565	-0.0115257				0.012698	TRUE
GCST90025957	CPNE5	Female	Triglyceride levels	PMID:34226706	Barton AR	2021-07-05	437532			6_36679011_A_G	rs3176320	2.4e-11	-0.0142506	-0.0183862	-0.010115				0.0126252	TRUE
GCST90025958	CPNE5	Female	Sex hormone-binding globulin levels	PMID:34226706	Barton AR	2021-07-05	397043			6_36679011_A_G	rs3176320	1.1e-14	0.0156253	0.0114146	0.019836				0.0126252	TRUE
GCST90025980	CPNE5	Female	Aspartate aminotransferase levels	PMID:34226706	Barton AR	2021-07-05	436275			6_36679011_A_G	rs3176320	2e-11	-0.0143386	-0.0186295	-0.0100477				0.0126252	TRUE
GCST90002351	CPNE5	Female	Neutrophil count	PMID:32888493	Chen MH	2020-09-01	519288			6_37049763_A_G	rs56693599	3.03e-10	0.023211	0.0159923	0.0304297				0.0125498	TRUE
GCST90025985	CPNE5	Female	White blood cell count	PMID:34226706	Barton AR	2021-07-05	444734			6_36677919_A_G	rs2395655	3.6e-12	-0.0138096	-0.017814	-0.00980516				0.0124484	TRUE
GCST90025989	CPNE5	Female	Insulin-like growth factor 1 levels	PMID:34226706	Barton AR	2021-07-05	435516			6_36677919_A_G	rs2395655	6.7e-10	-0.0127545	-0.0167401	-0.00876886				0.0124484	TRUE
GCST007227	CPNE5	Female	QRS duration	PMID:30679814	van Setten J	2019-01-24	25509	34180		6_36679512_G_A	rs3176326	4e-25	1.177	0.954202	1.3998				0.012443	FALSE
GCST010796_168	CPNE5	Female	Electrocardiogram morphology (amplitude at temporal datapoints) [0 ms]	PMID:32916098	Verweij N	2020-09-02	63706			6_36678191_G_C	rs730506	2e-24							0.012443	FALSE
GCST010796_224	CPNE5	Female	Electrocardiogram morphology (amplitude at temporal datapoints) [2 ms]	PMID:32916098	Verweij N	2020-09-02	63706			6_36678191_G_C	rs730506	2e-22							0.012443	FALSE
GCST010796_55	CPNE5	Female	Electrocardiogram morphology (amplitude at temporal datapoints) [-2 ms]	PMID:32916098	Verweij N	2020-09-02	63706			6_36678191_G_C	rs730506	8e-24							0.012443	FALSE
GCST012099	CPNE5	Female	Hypertrophic cardiomyopathy (sarcomere negative)	PMID:33495597	Harper AR	2021-01-25	27774		1874	6_36679512_G_A	rs3176326	1e-08	0.255251	0.167951	0.342551				0.0123637	FALSE
GCST90002304	CPNE5	Female	Hematocrit	PMID:32888493	Chen MH	2020-09-01	562259			6_37059456_C_T	rs9366927	8.09e-32	-0.021734	-0.02536	-0.018108				0.0123595	TRUE
GCST90002310	CPNE5	Female	Hemoglobin concentration	PMID:32888493	Chen MH	2020-09-01	563946			6_37059456_C_T	rs9366927	1.18e-26	-0.019726	-0.0233422	-0.0161098				0.0123595	TRUE
GCST90002383	CPNE5	Female	Hematocrit	PMID:32888494	Vuckovic D	2020-09-01	408112			6_37059456_C_T	rs9366927	4.4e-27	-0.0230296	-0.0272176	-0.0188416				0.0123595	TRUE
GCST90002384	CPNE5	Female	Hemoglobin	PMID:32888494	Vuckovic D	2020-09-01	408112			6_37059456_C_T	rs9366927	6.9e-25	-0.022003	-0.0261892	-0.0178168				0.0123595	TRUE
GCST90018967	CPNE5	Female	Monocyte count	PMID:34594039	Sakaue S	2021-09-30	444975			6_37041458_G_A	rs7748197	2e-11	-0.0147	-0.0189964	-0.0104036				0.0121847	FALSE
GCST90025974	CPNE5	Female	Hemoglobin A1c levels	PMID:34226706	Barton AR	2021-07-05	437749			6_36677919_A_G	rs2395655	6.9e-12	-0.013031	-0.0169888	-0.00907321				0.012143	TRUE
FINNGEN_R6_I9_HEARTFAIL	CPNE5	Female	Heart failure strict”		FINNGEN_R6	2022-01-24	245784	0	15838	6_36679072_T_C	rs3176323	3.51e-10				0.912899	0.887278	0.93926	0.0121411	TRUE
GCST010796_98	CPNE5	Female	Electrocardiogram morphology (amplitude at temporal datapoints) [-4 ms]	PMID:32916098	Verweij N	2020-09-02	63706			6_36678191_G_C	rs730506	3e-21							0.0121245	FALSE
GCST90025979	CPNE5	Female	Alanine aminotransferase levels	PMID:34226706	Barton AR	2021-07-05	437724			6_36679011_A_G	rs3176320	8e-12	-0.0148245	-0.0191318	-0.0105172				0.0121147	TRUE
GCST90012111	CPNE5	Female	Sex hormone-binding globulin levels	PMID:32042192	Ruth KS	2020-02-10	370125			6_36670398_G_A	rs4714001	2.8e-10	-0.00582628	-0.00773191	-0.00392065				0.0121057	TRUE
GCST006414	CPNE5	Female	Atrial fibrillation	PMID:30061737	Nielsen JB	2018-07-30	1030836		60620	6_36679512_G_A	rs3176326	1.42e-13				0.939319	0.9238	0.955099	0.0120602	TRUE
GCST90012110	CPNE5	Female	Sex hormone-binding globulin levels adjusted for BMI	PMID:32042192	Ruth KS	2020-02-10	368929			6_36679903_T_C	rs4135240	3e-15	0.00653342	0.00477581	0.00829103				0.0119986	TRUE
NEALE2_12340_raw	CPNE5	Female	Qrs duration		UKB Neale v2	2018-08-01	10815	0		6_36679072_T_C	rs3176323	1.0783e-11	1.31464	0.935886	1.69339				0.0119576	TRUE
GCST90002412	CPNE5	Female	Low density lipoprotein cholesterol levels	PMID:32493714	Klimentidis YC	2020-06-03	431167			6_37070656_A_G	rs913499	3e-17	-0.0161536	-0.0199014	-0.0124058				0.0119156	TRUE
GCST90018943	CPNE5	Female	Alanine aminotransferase levels	PMID:34594039	Sakaue S	2021-09-30	494681			6_36690315_C_T	rs7761648	2e-08	0.0154	0.0100215	0.0207785				0.0118382	FALSE
GCST90018954	CPNE5	Female	Gamma glutamyl transpeptidase	PMID:34594039	Sakaue S	2021-09-30	477575			6_36685820_C_T	rs1059234	6e-09	0.0161	0.010675	0.021525				0.0118382	FALSE
GCST010321	CPNE5	Female	PR interval	PMID:32439900	Ntalla I	2020-05-21	292566			6_36678191_G_C	rs730506	7e-15							0.0118355	FALSE
FINNGEN_R6_I9_AF	CPNE5	Female	Atrial fibrillation and flutter		FINNGEN_R6	2022-01-24	164491	0	28670	6_36679072_T_C	rs3176323	1.93e-11				0.905598	0.879748	0.932207	0.0117967	TRUE
GCST90002363	CPNE5	Female	Red blood cell count	PMID:32888493	Chen MH	2020-09-01	545203			6_36639319_A_G	rs78968184	1.49e-09	-0.030544	-0.04044	-0.020648				0.0117934	TRUE
GCST011010	CPNE5	Female	Electrocardiographic traits (multivariate)	PMID:32602732	Baldassari AR	2020-06-30	36345			6_36679512_G_A	rs3176326	1e-11							0.0117675	FALSE
GCST012101	CPNE5	Female	Hypertrophic cardiomyopathy	PMID:33495597	Harper AR	2021-01-25	50266	8271	2780	6_36679512_G_A	rs3176326	2e-11	0.247	0.174808	0.319192				0.0117675	FALSE
FINNGEN_R6_I9_AF_REIMB	CPNE5	Female	Atrial fibrillation and flutter with reimbursement		FINNGEN_R6	2022-01-24	151077	0	15256	6_36679072_T_C	rs3176323	2.69e-09				0.897197	0.865699	0.92984	0.0117622	TRUE
GCST90038637	CPNE5	Female	Hypothyroidism or myxedema	PMID:33959723	Donertas HM	2021-04-08	484598		23497	6_37010969_G_A	rs1724088	1.7e-08				1.00268	1.00175	1.00361	0.0117298	TRUE
GCST006629	CPNE5	Female	Pulse pressure	PMID:30224653	Evangelou E	2018-09-17	757601	249262		6_36681039_A_T	rs3176336	3e-18							0.0117296	FALSE
GCST010796_146	CPNE5	Female	Electrocardiogram morphology (amplitude at temporal datapoints) [-6 ms]	PMID:32916098	Verweij N	2020-09-02	63706			6_36678191_G_C	rs730506	2e-17							0.0117134	FALSE
GCST010796_334	CPNE5	Female	Electrocardiogram morphology (amplitude at temporal datapoints) [4 ms]	PMID:32916098	Verweij N	2020-09-02	63706			6_36678191_G_C	rs730506	7e-17							0.0117134	FALSE
SAIGE_728_71	CPNE5	Female	Contracture of palmar fascia [dupuytren's disease]		UKB SAIGE	2018-10-24	382214	0	3503	6_36680587_T_C	rs3176334	2.98e-09				1.17	1.11078	1.23237	0.0116846	TRUE
FINNGEN_R6_CARDIAC_ARRHYTM	CPNE5	Female	Cardiac arrhytmias		FINNGEN_R6	2022-01-24	203162	0	41150	6_36679072_T_C	rs3176323	1.24e-13				0.923366	0.904103	0.943039	0.011672	TRUE
GCST008054	CPNE5	Female	QRS duration	PMID:31217584	Wojcik GL	2019-06-19	17046			6_36678991_C_CTA	rs146170154	5e-20							0.0116462	FALSE
GCST008054_3	CPNE5	Female	QRS duration [Hispanic/Latino]	PMID:31217584	Wojcik GL	2019-06-19	17046			6_36678991_C_CTA	rs146170154	1e-18							0.0116462	FALSE
GCST008422	CPNE5	Female	QRS duration	PMID:31251759	Swenson BR	2019-06-28	15124			6_36679512_G_A	rs3176326	2e-19	1.15	0.899924	1.40008				0.0116462	FALSE
GCST90013664	CPNE5	Female	Aspartate aminotransferase levels	PMID:34315874	Ward LD	2021-07-27	406934			6_36679011_A_G	rs3176320	1e-10							0.0116287	FALSE
GCST90018957	CPNE5	Female	Hemoglobin	PMID:34594039	Sakaue S	2021-09-30	502921			6_37059456_C_T	rs9366927	2e-18	-0.0156	-0.0190915	-0.0121085				0.0116266	FALSE
GCST90002398	CPNE5	Female	Neutrophil count	PMID:32888494	Vuckovic D	2020-09-01	408112			6_36680498_C_CAGAG		2.7e-14	-0.0168556	-0.0211964	-0.0125148				0.0115979	TRUE
GCST010796	CPNE5	Female	Electrocardiogram morphology (amplitude at temporal datapoints) [-10 ms]	PMID:32916098	Verweij N	2020-09-02	63706			6_36678191_G_C	rs730506	1e-08							0.0115743	FALSE
GCST010796_187	CPNE5	Female	Electrocardiogram morphology (amplitude at temporal datapoints) [132 ms]	PMID:32916098	Verweij N	2020-09-02	63706			6_36678191_G_C	rs730506	3e-09							0.0115743	FALSE
GCST010796_190	CPNE5	Female	Electrocardiogram morphology (amplitude at temporal datapoints) [138 ms]	PMID:32916098	Verweij N	2020-09-02	63706			6_36678191_G_C	rs730506	2e-08							0.0115743	FALSE
GCST90013663	CPNE5	Female	Alanine aminotransferase levels	PMID:34315874	Ward LD	2021-07-27	408300			6_36679011_A_G	rs3176320	4e-10							0.0115207	FALSE
GCST90000292	CPNE5	Female	Myocardial fractal dimension (slice 6)	PMID:32814899	Meyer HV	2020-08-19	18096			6_36679512_G_A	rs3176326	3.1492e-08	-0.0034981	-0.00473674	-0.00225946				0.0114614	TRUE
GCST010796_199	CPNE5	Female	Electrocardiogram morphology (amplitude at temporal datapoints) [154 ms]	PMID:32916098	Verweij N	2020-09-02	63706			6_36678191_G_C	rs730506	3e-10							0.011452	FALSE
GCST90002310	CPNE5	Female	Hemoglobin concentration	PMID:32888493	Chen MH	2020-09-01	563946			6_36588027_A_T	rs200290898	6.77e-11	-0.016633	-0.0216251	-0.0116409				0.0114356	TRUE
GCST90011899	CPNE5	Female	Aspartate aminotransferase levels	PMID:33547301	Chen VL	2021-02-05	389565	134182		6_36679903_T_C	rs4135240	1e-10	-6.44	-8.39183	-4.48817				0.011427	FALSE
GCST90018944	CPNE5	Female	Aspartate aminotransferase levels	PMID:34594039	Sakaue S	2021-09-30	493058			6_36680587_T_C	rs3176334	2e-10	-0.0133	-0.0173979	-0.00920212				0.011427	FALSE
GCST90011898	CPNE5	Female	Alanine aminotransferase levels	PMID:33547301	Chen VL	2021-02-05	390812	134154		6_36680587_T_C	rs3176334	1e-08	-5.69	-7.63607	-3.74393				0.0114256	FALSE
GCST90000293	CPNE5	Female	Myocardial fractal dimension (slice 7)	PMID:32814899	Meyer HV	2020-08-19	18096			6_36679512_G_A	rs3176326	1.12512e-09	-0.0042929	-0.00567366	-0.00291214				0.0113858	TRUE
GCST010796_198	CPNE5	Female	Electrocardiogram morphology (amplitude at temporal datapoints) [152 ms]	PMID:32916098	Verweij N	2020-09-02	63706			6_36678191_G_C	rs730506	1e-10							0.0113652	FALSE
GCST010796_388	CPNE5	Female	Electrocardiogram morphology (amplitude at temporal datapoints) [6 ms]	PMID:32916098	Verweij N	2020-09-02	63706			6_36678191_G_C	rs730506	9e-10							0.0113526	FALSE
GCST90011770	CPNE5	Female	Glaucoma (primary open-angle)	PMID:33627673	Gharahkhani P	2021-02-24	383500	1514372	34179	6_36602589_T_C	rs7344	2e-12	0.0599	0.0432102	0.0765898				0.0113283	FALSE
GCST010320	CPNE5	Female	PR interval	PMID:32439900	Ntalla I	2020-05-21	271570			6_36679512_G_A	rs3176326	1e-12	0.5993	0.434567	0.764033				0.0113041	FALSE
GCST006061	CPNE5	Female	Atrial fibrillation	PMID:29892015	Roselli C	2018-06-11	588190		65446	6_36679512_G_A	rs3176326	8e-11				0.943396	0.926967	0.960117	0.0112369	FALSE
GCST010796_195	CPNE5	Female	Electrocardiogram morphology (amplitude at temporal datapoints) [146 ms]	PMID:32916098	Verweij N	2020-09-02	63706			6_36678191_G_C	rs730506	6e-12							0.0112369	FALSE
GCST010796_197	CPNE5	Female	Electrocardiogram morphology (amplitude at temporal datapoints) [150 ms]	PMID:32916098	Verweij N	2020-09-02	63706			6_36678191_G_C	rs730506	8e-12							0.0112369	FALSE
GCST010557	CPNE5	Female	Type 2 diabetes	PMID:32541925	Vujkovic M	2020-06-15	1407282		228499	6_36943498_G_A	rs72846863	5e-08	-0.0335	-0.0455448	-0.0214552				0.0112266	FALSE
GCST011439	CPNE5	Female	Glaucoma (primary open-angle)	PMID:33627673	Gharahkhani P	2021-02-24	136393		10925	6_36591187_T_C	rs9394363	3e-08				1.09702	1.06167	1.13355	0.0112101	FALSE
GCST010796_196	CPNE5	Female	Electrocardiogram morphology (amplitude at temporal datapoints) [148 ms]	PMID:32916098	Verweij N	2020-09-02	63706			6_36678191_G_C	rs730506	2e-12							0.0111433	FALSE
GCST007068	CPNE5	Female	Mean corpuscular hemoglobin	PMID:30595370	Kichaev G	2018-12-27	443000			6_36591187_T_C	rs9394363	3e-09							0.0111307	FALSE
GCST007269	CPNE5	Female	Pulse pressure	PMID:30578418	Giri A	2018-12-21	459777	316301		6_36681039_A_T	rs3176336	4e-16							0.0111267	FALSE
GCST007070	CPNE5	Female	White blood cell count	PMID:30595370	Kichaev G	2018-12-27	444000			6_36681039_A_T	rs3176336	8e-13							0.0109455	FALSE
GCST009723	CPNE5	Female	Vertical cup-disc ratio (adjusted for vertical disc diameter)	PMID:31959993	Craig JE	2020-01-20	67040			6_36620363_C_T	rs12211825	4e-12	0.00748	0.00536663	0.00959337				0.0109209	FALSE
GCST008362	CPNE5	Female	Birth weight	PMID:31043758	Warrington NM	2019-05-01	321223			6_37138117_A_G	rs2395668	1e-08	-0.020086	-0.0269557	-0.0132163				0.0109024	FALSE
GCST90002304	CPNE5	Female	Hematocrit	PMID:32888493	Chen MH	2020-09-01	562259			6_36629007_T_C	rs12197590	1.48e-13	-0.015948	-0.0201757	-0.0117203				0.0108838	TRUE
GCST011496	CPNE5	Female	Abdominal aortic aneurysm	PMID:32981348	Klarin D	2020-09-28	179814	104830	7642	6_36681039_A_T	rs3176336	1e-10							0.0108696	FALSE
GCST90002390	CPNE5	Female	Mean corpuscular hemoglobin	PMID:32888494	Vuckovic D	2020-09-01	408112			6_36532930_G_A	rs141790977	5.6e-09	0.0711454	0.0472252	0.0950656				0.010845	TRUE
GCST006613	CPNE5	Female	Triglycerides	PMID:30275531	Klarin D	2018-10-01	297626	319677		6_36677919_A_G	rs2395655	7e-12	-0.0147	-0.0189014	-0.0104986				0.0107509	FALSE
GCST90025951	CPNE5	Female	Platelet count	PMID:34226706	Barton AR	2021-07-05	444866			6_36426039_A_G	rs664370	4.9e-12	0.0139328	0.00999816	0.0178674				0.0106155	TRUE
GCST009724	CPNE5	Female	Vertical cup-disc ratio (multi-trait analysis)	PMID:31959993	Craig JE	2020-01-20	90939			6_36586463_A_C	rs72852338	8e-13	0.0075	0.00544726	0.00955274				0.0104515	FALSE
GCST004599	CPNE5	Female	Mean platelet volume	PMID:27863252	Astle WJ	2016-11-17	164454			6_36429715_T_G	rs515186	5.689e-21	-0.0371528	-0.0449032	-0.0294024				0.0103375	TRUE
GCST90002401	CPNE5	Female	Platelet distribution width	PMID:32888494	Vuckovic D	2020-09-01	408112			6_36458313_C_T	rs9470285	1e-11	0.0159743	0.0113743	0.0205743				0.0102458	TRUE
GCST90002392	CPNE5	Female	Mean corpuscular volume	PMID:32888494	Vuckovic D	2020-09-01	408112			6_36532930_G_A	rs141790977	1.4e-10	0.0773155	0.0536883	0.100943				0.0102187	TRUE
GCST90002344	CPNE5	Female	Monocyte count	PMID:32888493	Chen MH	2020-09-01	639696			6_37033435_T_G	rs1753294	2e-14							0.0102066	FALSE
GCST010681	CPNE5	Female	Type 1 diabetes	PMID:32005708	Forgetta V	2020-01-31	24840	13872	9266	6_37203144_C_A		1.45e-08				0.704759	0.624482	0.795354	0.0101186	TRUE
GCST90002383	CPNE5	Female	Hematocrit	PMID:32888494	Vuckovic D	2020-09-01	408112			6_36628871_A_G	rs73410251	5.3e-13	-0.017086	-0.0217255	-0.0124465				0.00996024	TRUE
GCST90025975	CPNE5	Female	Mean reticulocyte volume	PMID:34226706	Barton AR	2021-07-05	436944			6_37199554_G_A	rs2776794	5.5e-09	-0.0109667	-0.0147667	-0.00716669				0.00985916	TRUE
GCST90002357	CPNE5	Female	Platelet count	PMID:32888493	Chen MH	2020-09-01	542827			6_36459499_C_T	rs6923993	3e-15	-0.015763	-0.0196712	-0.0118548				0.00983721	TRUE
GCST007073	CPNE5	Female	Hypothyroidism	PMID:30595370	Kichaev G	2018-12-27	459000			6_37010969_G_A	rs1724088	8e-09							0.00983262	FALSE
GCST007932	CPNE5	Female	Medication use (thyroid preparations)	PMID:31015401	Wu Y	2019-04-23	305582		24832	6_37010969_G_A	rs1724088	5e-08	0.0551	0.035289	0.0749111				0.00983262	FALSE
GCST90002384	CPNE5	Female	Hemoglobin	PMID:32888494	Vuckovic D	2020-09-01	408112			6_36588026_A_AT	rs144579321	5.9e-11	-0.0182494	-0.0237125	-0.0127863				0.00973197	TRUE
GCST90018852	CPNE5	Female	Glaucoma	PMID:34594039	Sakaue S	2021-09-30	662330		18859	6_36588953_T_C	rs9380582	9e-10	0.0707	0.0480804	0.0933196				0.00972118	FALSE
GCST90025976	CPNE5	Female	Mean sphered cell volume	PMID:34226706	Barton AR	2021-07-05	437736			6_37032204_C_G	rs114925152	1e-09	0.0516509	0.0339578	0.069344				0.00970084	TRUE
GCST90002395	CPNE5	Female	Mean platelet volume	PMID:32888494	Vuckovic D	2020-09-01	408112			6_36456578_CTTTTTTT_C	rs753157879	1.1e-28	-0.0251248	-0.0295569	-0.0206927				0.00964807	TRUE
GCST90002322	CPNE5	Female	Mean corpuscular hemoglobin	PMID:32888493	Chen MH	2020-09-01	486823			6_36532930_G_A	rs141790977	2.26e-10	0.071694	0.0495558	0.0938322				0.0095714	TRUE
GCST90002340	CPNE5	Female	Monocyte count	PMID:32888493	Chen MH	2020-09-01	521594			6_37033435_T_G	rs1753294	3.17e-16	-0.01544	-0.0191424	-0.0117376				0.00946115	TRUE
GCST90025963	CPNE5	Female	Mean corpuscular volume	PMID:34226706	Barton AR	2021-07-05	444035			6_37032204_C_G	rs114925152	7e-22	0.0789557	0.061975	0.0959364				0.00914373	TRUE
GCST90025988	CPNE5	Female	Red cell distribution width	PMID:34226706	Barton AR	2021-07-05	441263			6_37032204_C_G	rs114925152	4.2e-11	0.0583796	0.0398716	0.0768876				0.00914373	TRUE
GCST90085818	CPNE5	Female	Platelet-to-lymphocyte ratio	PMID:34469753	Kachuri L	2021-08-26	335030			6_36430369_C_T	rs629297	5e-08							0.0088297	FALSE
GCST90002394	CPNE5	Female	Monocyte percentage of white cells	PMID:32888494	Vuckovic D	2020-09-01	408112			6_36584557_G_A	rs181438735	1.7e-14	-0.0460149	-0.0577709	-0.0342589				0.00870388	TRUE
GCST90025963	CPNE5	Female	Mean corpuscular volume	PMID:34226706	Barton AR	2021-07-05	444035			6_36583619_T_C	rs9380580	4e-15	-0.0147781	-0.0187999	-0.0107563				0.00869691	TRUE
GCST90025975	CPNE5	Female	Mean reticulocyte volume	PMID:34226706	Barton AR	2021-07-05	436944			6_36583619_T_C	rs9380580	9.1e-18	-0.0182612	-0.0226022	-0.0139202				0.00869691	TRUE
GCST90025976	CPNE5	Female	Mean sphered cell volume	PMID:34226706	Barton AR	2021-07-05	437736			6_36583619_T_C	rs9380580	1.3e-18	-0.0176473	-0.0218373	-0.0134573				0.00869691	TRUE
NEALE2_30080_raw	CPNE5	Female	Platelet count		UKB Neale v2	2018-08-01	350474	0		6_37188830_T_C	rs1224382	5e-15	-1.10869	-1.38669	-0.830689				0.00864969	TRUE
GCST90002334	CPNE5	Female	Mean corpuscular volume	PMID:32888493	Chen MH	2020-09-01	544127			6_37189561_A_G	rs2842623	1.85e-08	-0.010449	-0.0140868	-0.00681124				0.00861888	TRUE
GCST90025960	CPNE5	Female	Mean platelet volume	PMID:34226706	Barton AR	2021-07-05	445364			6_36430525_A_G	rs544267	4.1e-80	-0.0338269	-0.0375626	-0.0300912				0.00855299	TRUE
GCST90002346	CPNE5	Female	Mean platelet volume	PMID:32888493	Chen MH	2020-09-01	460935			6_36456888_A_C	rs7744363	3.27e-66	0.03601	0.0319058	0.0401142				0.0084389	TRUE
NEALE2_30100_raw	CPNE5	Female	Mean platelet (thrombocyte) volume		UKB Neale v2	2018-08-01	350470	0		6_36456578_CTTTTTTT_C	rs753157879	3.91513e-25	-0.0294043	-0.0349688	-0.0238398				0.00842388	TRUE
NEALE2_30040_raw	CPNE5	Female	Mean corpuscular volume		UKB Neale v2	2018-08-01	350473	0		6_36588857_C_A	rs35707365	7.94024e-09	-0.0687802	-0.0921446	-0.0454158				0.00840375	TRUE
GCST90002392	CPNE5	Female	Mean corpuscular volume	PMID:32888494	Vuckovic D	2020-09-01	408112			6_36591187_T_C	rs9394363	3.5e-14	-0.0177951	-0.022398	-0.0131922				0.00827841	TRUE
GCST004603	CPNE5	Female	Platelet count	PMID:27863252	Astle WJ	2016-11-17	166066			6_37286321_C_CT	rs560242923	5.096e-12	-0.0266163	-0.0341738	-0.0190589				0.00826418	TRUE
NEALE2_30260_raw	CPNE5	Female	Mean reticulocyte volume		UKB Neale v2	2018-08-01	344728	0		6_36588857_C_A	rs35707365	5e-15	-0.167575	-0.209486	-0.125664				0.00820301	TRUE
NEALE2_30270_raw	CPNE5	Female	Mean sphered cell volume		UKB Neale v2	2018-08-01	344729	0		6_36591187_T_C	rs9394363	1e-15	-0.11628	-0.144827	-0.0877334				0.00816868	TRUE
GCST90002347	CPNE5	Female	Mean platelet volume	PMID:32888493	Chen MH	2020-09-01	2810			6_36556817_A_G	rs116957783	4e-12	-0.2899	-0.371807	-0.207993				0.00816245	FALSE
GCST90002393	CPNE5	Female	Monocyte count	PMID:32888494	Vuckovic D	2020-09-01	408112			6_37028997_C_G	rs708017	6e-14							0.00809087	FALSE
GCST90026518	CPNE5	Female	Mean platelet volume	PMID:34107879	Hu Y	2021-06-09	21347			6_36526101_G_A	rs113553570	7e-10	0.1659	0.113166	0.218634				0.00807056	FALSE
NEALE2_30190_raw	CPNE5	Female	Monocyte percentage		UKB Neale v2	2018-08-01	349861	0		6_36584557_G_A	rs181438735	4.64087e-10	-0.110969	-0.145875	-0.076063				0.00791526	TRUE
GCST90025951	CPNE5	Female	Platelet count	PMID:34226706	Barton AR	2021-07-05	444866			6_36553586_G_A	rs76976387	5.6e-34	0.114008	0.0950578	0.132958				0.00780312	TRUE
GCST90025960	CPNE5	Female	Mean platelet volume	PMID:34226706	Barton AR	2021-07-05	445364			6_36553586_G_A	rs76976387	1.9e-149	-0.225229	-0.2433	-0.207158				0.00780312	TRUE
GCST90002334	CPNE5	Female	Mean corpuscular volume	PMID:32888493	Chen MH	2020-09-01	544127			6_36591187_T_C	rs9394363	1.22e-13	-0.015459	-0.0195417	-0.0113763				0.00771599	TRUE
GCST90002396	CPNE5	Female	Mean reticulocyte volume	PMID:32888494	Vuckovic D	2020-09-01	408112			6_36591187_T_C	rs9394363	7.5e-17	-0.0203844	-0.0251754	-0.0155934				0.00770468	TRUE
GCST90002397	CPNE5	Female	Mean spheric corpuscular volume	PMID:32888494	Vuckovic D	2020-09-01	408112			6_36591187_T_C	rs9394363	2.7e-19	-0.0213197	-0.0259736	-0.0166658				0.00770468	TRUE
GCST005973	CPNE5	Female	White blood cell count	PMID:29403010	Kanai M	2018-02-05	107964			6_36386157_A_G	rs9368924	6e-10							0.00769607	FALSE
GCST90026510	CPNE5	Female	Mean platelet volume	PMID:34107879	Hu Y	2021-06-09	16201			6_36528001_C_T	rs145855729	2e-09	0.2047	0.137807	0.271593				0.00769095	FALSE
GCST90026518	CPNE5	Female	Mean platelet volume	PMID:34107879	Hu Y	2021-06-09	21347			6_36393286_C_T	rs76676074	2e-10	0.1694	0.117206	0.221594				0.00767015	FALSE
GCST90002363	CPNE5	Female	Red blood cell count	PMID:32888493	Chen MH	2020-09-01	545203			6_37175357_A_G	rs35893164	1.09e-11	-0.068035	-0.0876468	-0.0484232				0.00759894	TRUE
GCST90026509	CPNE5	Female	Platelet count	PMID:34107879	Hu Y	2021-06-09	16201			6_36526101_G_A	rs113553570	9e-09	-0.1103	-0.147907	-0.0726928				0.00751539	FALSE
GCST90002401	CPNE5	Female	Platelet distribution width	PMID:32888494	Vuckovic D	2020-09-01	408112			6_36553740_A_G	rs16888788	6.9e-16	-0.0926196	-0.115108	-0.0701308				0.00744097	TRUE
GCST004602	CPNE5	Female	Mean corpuscular volume	PMID:27863252	Astle WJ	2016-11-17	172433			6_37119031_C_A	rs529490289	8.6e-14	0.137443	0.101334	0.173553				0.00743007	TRUE
GCST90025951	CPNE5	Female	Platelet count	PMID:34226706	Barton AR	2021-07-05	444866			6_37206969_A_G	rs1680005	4.1e-22	-0.0179131	-0.0216929	-0.0141333				0.00733233	TRUE
NEALE2_30090_raw	CPNE5	Female	Platelet crit		UKB Neale v2	2018-08-01	350471	0		6_37188830_T_C	rs1224382	6.94221e-10	-0.000702885	-0.000926256	-0.000479514				0.00727291	TRUE
GCST004630	CPNE5	Female	Mean corpuscular hemoglobin	PMID:27863252	Astle WJ	2016-11-17	172332			6_37119031_C_A	rs529490289	1e-14	0.142979	0.106785	0.179173				0.00725481	TRUE
GCST90002357	CPNE5	Female	Platelet count	PMID:32888493	Chen MH	2020-09-01	542827			6_36553740_A_G	rs16888788	2.45e-34	0.119275	0.100153	0.138397				0.00722865	TRUE
NEALE2_30080_raw	CPNE5	Female	Platelet count		UKB Neale v2	2018-08-01	350474	0		6_36556817_A_G	rs116957783	3.063e-18	6.45288	5.00073	7.90503				0.00720358	TRUE
GCST90002357	CPNE5	Female	Platelet count	PMID:32888493	Chen MH	2020-09-01	542827			6_37206969_A_G	rs1680005	1.29e-23	-0.019204	-0.0229594	-0.0154486				0.00713507	TRUE
GCST90002400	CPNE5	Female	Plateletcrit	PMID:32888494	Vuckovic D	2020-09-01	408112			6_37188830_T_C	rs1224382	3.2e-13	-0.0157788	-0.0200227	-0.0115349				0.00710198	TRUE
GCST004616	CPNE5	Female	Platelet distribution width	PMID:27863252	Astle WJ	2016-11-17	164433			6_36381889_C_A	rs3778028	2.272e-09	-0.115464	-0.153327	-0.0776009				0.00706402	TRUE
GCST90002346	CPNE5	Female	Mean platelet volume	PMID:32888493	Chen MH	2020-09-01	460935			6_36526101_G_A	rs113553570	6.55e-109	-0.222952	-0.242656	-0.203248				0.00690414	TRUE
GCST90025949	CPNE5	Female	Height	PMID:34226706	Barton AR	2021-07-05	458235			6_36247916_A_G	rs4395718	4.2e-39	-0.0249597	-0.028744	-0.0211754				0.00688107	TRUE
GCST90002345	CPNE5	Female	Mean platelet volume	PMID:32888493	Chen MH	2020-09-01	10737			6_36502533_T_C	rs74625164	5e-12	-0.173693	-0.222992	-0.124394				0.00675754	FALSE
GCST004599	CPNE5	Female	Mean platelet volume	PMID:27863252	Astle WJ	2016-11-17	164454			6_36381889_C_A	rs3778028	1.152e-28	-0.216018	-0.254135	-0.1779				0.00667736	TRUE
GCST90026525	CPNE5	Female	Platelet count	PMID:34107879	Hu Y	2021-06-09	27236			6_36526101_G_A	rs113553570	3e-11	-0.0822	-0.10644	-0.0579601				0.00665584	FALSE
GCST90002361	CPNE5	Female	Platelet count	PMID:32888493	Chen MH	2020-09-01	721201			6_36526101_G_A	rs113553570	7e-77							0.00663559	FALSE
GCST004603	CPNE5	Female	Platelet count	PMID:27863252	Astle WJ	2016-11-17	166066			6_36381889_C_A	rs3778028	2.307e-09	0.117242	0.0787798	0.155704				0.00659605	TRUE
NEALE2_1190	CPNE5	Female	Nap during day		UKB Neale v2	2018-08-01	360855	0		6_36256538_C_A	rs34262487	1.43438e-08	-0.0150785	-0.0202914	-0.00986561				0.00655906	TRUE
GCST90002349	CPNE5	Female	Mean platelet volume	PMID:32888493	Chen MH	2020-09-01	484042			6_36526101_G_A	rs113553570	2e-127							0.00650293	FALSE
GCST90002396	CPNE5	Female	Mean reticulocyte volume	PMID:32888494	Vuckovic D	2020-09-01	408112			6_37199717_CTT_C	rs370099322	3.4e-10	-0.0135221	-0.0177443	-0.00929989				0.00647259	TRUE
GCST90002395	CPNE5	Female	Mean platelet volume	PMID:32888494	Vuckovic D	2020-09-01	408112			6_36556817_A_G	rs116957783	4.9e-104	-0.232768	-0.253831	-0.211705				0.00638062	TRUE
GCST90002402	CPNE5	Female	Platelet count	PMID:32888494	Vuckovic D	2020-09-01	408112			6_36556817_A_G	rs116957783	9.4e-28	0.120066	0.0985133	0.141619				0.00637779	TRUE
NEALE2_30100_raw	CPNE5	Female	Mean platelet (thrombocyte) volume		UKB Neale v2	2018-08-01	350470	0		6_36556817_A_G	rs116957783	6.61981e-68	-0.239543	-0.266501	-0.212585				0.0062934	TRUE
GCST90025958	CPNE5	Female	Sex hormone-binding globulin levels	PMID:34226706	Barton AR	2021-07-05	397043			6_37148302_G_T	rs262902	4.7e-09	-0.0121606	-0.0164861	-0.00783513				0.00615347	TRUE
NEALE2_30110_raw	CPNE5	Female	Platelet distribution width		UKB Neale v2	2018-08-01	350470	0		6_36526101_G_A	rs113553570	9.65908e-16	-0.0526634	-0.0655154	-0.0398114				0.00609841	TRUE
FINNGEN_R6_H7_CHOROIDRETINA	CPNE5	Female	Disorders of choroid and retina		FINNGEN_R6	2022-01-24	260405	0	19215	6_36496018_G_A	rs994236856	8.26e-09				1.77136	1.45834	2.15158	0.00597983	TRUE
GCST90002322	CPNE5	Female	Mean corpuscular hemoglobin	PMID:32888493	Chen MH	2020-09-01	486823			6_37175357_A_G	rs35893164	5.27e-49	0.149693	0.129762	0.169624				0.00595697	TRUE
GCST90002334	CPNE5	Female	Mean corpuscular volume	PMID:32888493	Chen MH	2020-09-01	544127			6_37175357_A_G	rs35893164	1.13e-49	0.145005	0.125834	0.164176				0.00595697	TRUE
GCST90002369	CPNE5	Female	Red cell distribution width	PMID:32888493	Chen MH	2020-09-01	531774			6_37175357_A_G	rs35893164	4.2e-14	0.07756	0.0574543	0.0976657				0.00595697	TRUE
GCST90002390	CPNE5	Female	Mean corpuscular hemoglobin	PMID:32888494	Vuckovic D	2020-09-01	408112			6_37175357_A_G	rs35893164	1.7e-43	0.15154	0.130062	0.173018				0.00595697	TRUE
GCST90002392	CPNE5	Female	Mean corpuscular volume	PMID:32888494	Vuckovic D	2020-09-01	408112			6_37175357_A_G	rs35893164	5.1e-46	0.154193	0.132971	0.175415				0.00595697	TRUE
GCST90002397	CPNE5	Female	Mean spheric corpuscular volume	PMID:32888494	Vuckovic D	2020-09-01	408112			6_37175357_A_G	rs35893164	1.5e-25	0.114332	0.0928812	0.135783				0.00595697	TRUE
GCST90002403	CPNE5	Female	Red blood cell count	PMID:32888494	Vuckovic D	2020-09-01	408112			6_37175357_A_G	rs35893164	2.7e-13	-0.0810646	-0.102811	-0.0593178				0.00595697	TRUE
GCST90002404	CPNE5	Female	Red cell distribution width	PMID:32888494	Vuckovic D	2020-09-01	408112			6_37175357_A_G	rs35893164	5e-15	0.0885247	0.0663577	0.110692				0.00595697	TRUE
NEALE2_30040_raw	CPNE5	Female	Mean corpuscular volume		UKB Neale v2	2018-08-01	350473	0		6_37175357_A_G	rs35893164	5.78108e-20	0.50707	0.398439	0.615701				0.00595697	TRUE
NEALE2_30050_raw	CPNE5	Female	Mean corpuscular haemoglobin		UKB Neale v2	2018-08-01	350472	0		6_37175357_A_G	rs35893164	3.99931e-17	0.194269	0.149011	0.239527				0.00595697	TRUE
NEALE2_30270_raw	CPNE5	Female	Mean sphered cell volume		UKB Neale v2	2018-08-01	344729	0		6_37175357_A_G	rs35893164	1.29301e-08	0.382367	0.250589	0.514145				0.00595697	TRUE
GCST90056183	CPNE5	Female	Platelet count	PMID:34469753	Kachuri L	2021-08-26	235256	100764		6_36502044_C_T	rs4236051	1e-14							0.00595359	FALSE
GCST004526	CPNE5	Female	Subclinical trait of interstitial lung disease (basilar percentage of high attenuation areas on CT scan) [AA]	PMID:28521775	Manichaikul A	2017-05-18	7671	3013		6_36528001_C_T	rs145855729	4e-08	0.126	0.0810234	0.170977				0.00578466	FALSE
GCST90002358	CPNE5	Female	Platelet count	PMID:32888493	Chen MH	2020-09-01	145648			6_36499010_C_A	rs4713978	3e-39	0.069392	0.0590153	0.0797687				0.00568214	FALSE
GCST005991	CPNE5	Female	Platelet count	PMID:29403010	Kanai M	2018-02-05	108208			6_36463722_A_G	rs77660021	7e-35							0.00560288	FALSE
GCST009597	CPNE5	Female	Multiple sclerosis	PMID:31604244	International Multiple Sclerosis Genetics Consortium	2019-09-01	41505	74299	14802	6_36380912_T_C	rs1076928	3e-19				0.885	0.861685	0.908946	0.0055451	FALSE
GCST90002396	CPNE5	Female	Mean reticulocyte volume	PMID:32888494	Vuckovic D	2020-09-01	408112			6_37175357_A_G	rs35893164	3e-15	0.0891659	0.0670634	0.111268				0.0055398	TRUE
GCST90088864	CPNE5	Female	Serum levels of protein MAPK13	PMID:35078996	Gudjonsson A	2022-01-25	5364			6_36253535_G_A	rs35517925	3e-14	0.17173	0.127432	0.216028				0.00551421	FALSE
GCST008039	CPNE5	Female	Platelet count	PMID:31217584	Wojcik GL	2019-06-19	29328			6_36377203_G_A	rs9470264	2e-11							0.00547631	FALSE
GCST005531	CPNE5	Female	Multiple sclerosis	PMID:24076602	Beecham AH	2013-11-01	38582	41505	14498	6_36407527_G_A	rs941816	4.47e-09				0.88574	0.850547	0.922388	0.00539982	TRUE
GCST007841	CPNE5	Female	Height	PMID:30595370	Kichaev G	2018-12-27	458000			6_36249383_G_A	rs4713940	5e-41							0.00532622	FALSE
GCST011494	CPNE5	Female	Daytime nap	PMID:33568662	Dashti HS	2021-02-10	452633	541333		6_36256538_C_A	rs34262487	1.2e-09	-0.0145107	-0.0191258	-0.00989563				0.00521249	TRUE
GCST007075	CPNE5	Female	Eczema	PMID:30595370	Kichaev G	2018-12-27	459000			6_36390512_T_C	rs1998266	2e-08							0.00517987	FALSE
GCST009717	CPNE5	Female	Hay fever and/or eczema	PMID:31361310	Johansson A	2019-07-30	323807		84034	6_36390512_T_C	rs1998266	2e-08				1.05009	1.03232	1.06817	0.00517987	FALSE
GCST006959_3	CPNE5	Female	Rheumatoid arthritis [EA]	PMID:30423114	Laufer VA	2018-11-13	2308	103402	916	6_36387877_A_C	rs2234067	4e-08	0.13078	0.0840971	0.177463				0.00513364	FALSE
GCST006959	CPNE5	Female	Rheumatoid arthritis	PMID:30423114	Laufer VA	2018-11-13	2308	103402	916	6_36387877_A_C	rs2234067	2e-09	0.137255	0.092402	0.182108				0.00507533	FALSE
GCST90002367	CPNE5	Female	Red blood cell count	PMID:32888493	Chen MH	2020-09-01	727624			6_36254911_G_T	rs7766116	8e-16							0.0050221	FALSE
GCST90002397	MYMX	Female	Mean spheric corpuscular volume	PMID:32888494	Vuckovic D	2020-09-01	408112			6_44218164_T_C	rs1057985	5.3e-34	-0.026587	-0.0308736	-0.0223004				0.19952	TRUE
NEALE2_30270_raw	MYMX	Female	Mean sphered cell volume		UKB Neale v2	2018-08-01	344729	0		6_43791136_G_A	rs6905288	2e-14	-0.0973717	-0.122321	-0.0724225				0.157648	TRUE
GCST90002396	MYMX	Female	Mean reticulocyte volume	PMID:32888494	Vuckovic D	2020-09-01	408112			6_44218653_T_G	rs507964	6.7e-24	-0.0227068	-0.0271213	-0.0182923				0.145142	TRUE
NEALE2_4124_raw	MYMX	Female	Heel bone mineral density (bmd) (right)		UKB Neale v2	2018-08-01	114552	0		6_44713071_A_G	rs227831	9.8e-14	-0.00419447	-0.00529889	-0.00309005				0.144234	TRUE
GCST90002392	MYMX	Female	Mean corpuscular volume	PMID:32888494	Vuckovic D	2020-09-01	408112			6_44218653_T_G	rs507964	1.4e-24	-0.0221392	-0.0263804	-0.017898				0.102305	TRUE
GCST006979	MYMX	Female	Heel bone mineral density	PMID:30598549	Morris JA	2018-12-31	426824			6_44230625_T_C	rs45573936	3e-11	-0.0378841	-0.0488081	-0.0269601				0.0880665	TRUE
GCST90018964	MYMX	Female	Mean corpuscular hemoglobin	PMID:34594039	Sakaue S	2021-09-30	478500			6_44235582_G_A	rs62401155	9e-18	-0.0224	-0.0275134	-0.0172866				0.0783862	FALSE
NEALE2_30270_raw	MYMX	Female	Mean sphered cell volume		UKB Neale v2	2018-08-01	344729	0		6_44235582_G_A	rs62401155	4.38144e-29	-0.155951	-0.183256	-0.128646				0.0777891	TRUE
GCST90002338	MYMX	Female	Mean corpuscular volume	PMID:32888493	Chen MH	2020-09-01	696882			6_44235582_G_A	rs62401155	2e-39							0.0771196	FALSE
GCST90018966	MYMX	Female	Mean corpuscular volume	PMID:34594039	Sakaue S	2021-09-30	480305			6_44235582_G_A	rs62401155	9e-25	-0.0269	-0.0320306	-0.0217694				0.0771196	FALSE
NEALE2_30040_raw	MYMX	Female	Mean corpuscular volume		UKB Neale v2	2018-08-01	350473	0		6_44235582_G_A	rs62401155	2.81989e-22	-0.111464	-0.133969	-0.0889587				0.0760816	TRUE
NEALE2_30260_raw	MYMX	Female	Mean reticulocyte volume		UKB Neale v2	2018-08-01	344728	0		6_44235582_G_A	rs62401155	4.8224e-32	-0.242607	-0.282961	-0.202253				0.0760816	TRUE
GCST90002372	MYMX	Female	Red cell distribution width	PMID:32888493	Chen MH	2020-09-01	563352			6_44235582_G_A	rs62401155	4e-12							0.0756499	FALSE
GCST90002326	MYMX	Female	Mean corpuscular hemoglobin	PMID:32888493	Chen MH	2020-09-01	630125			6_44235582_G_A	rs62401155	6e-22							0.0754256	FALSE
GCST90000059	MYMX	Female	Diastolic blood pressure	PMID:33230300	Surendran P	2020-11-23	810865	354096		6_44230625_T_C	rs45573936	1e-15	-0.038264	-0.0476582	-0.0288697				0.0729834	TRUE
GCST90002334	MYMX	Female	Mean corpuscular volume	PMID:32888493	Chen MH	2020-09-01	544127			6_44218164_T_C	rs1057985	1.46e-24	-0.01998	-0.0238059	-0.0161541				0.0727077	TRUE
GCST90002374	MYMX	Female	White blood cell count	PMID:32888493	Chen MH	2020-09-01	562243			6_44624113_G_A	rs900403	5.32e-10	-0.01162	-0.0152852	-0.0079548				0.0688217	TRUE
GCST90002405	MYMX	Female	Reticulocyte count	PMID:32888494	Vuckovic D	2020-09-01	408112			6_44239102_A_G	rs62403864	4.2e-11	0.0167408	0.0117657	0.0217159				0.0662432	TRUE
GCST90002404	MYMX	Female	Red cell distribution width	PMID:32888494	Vuckovic D	2020-09-01	408112			6_44235582_G_A	rs62401155	3e-11	0.0155966	0.0109964	0.0201968				0.0647492	TRUE
GCST90011995	MYMX	Female	Vascular endothelial growth factor levels	PMID:33067605	Folkersen L	2020-10-16	21758	9173		6_43965527_G_A	rs78135777	2.6e-48	0.3977	0.344388	0.451012				0.0634716	TRUE
GCST90002407	MYMX	Female	White blood cell count	PMID:32888494	Vuckovic D	2020-09-01	408112			6_44624113_G_A	rs900403	3.6e-10	-0.0134888	-0.0177043	-0.00927329				0.0591296	TRUE
NEALE2_30010_raw	MYMX	Female	Red blood cell (erythrocyte) count		UKB Neale v2	2018-08-01	350475	0		6_44236999_T_A	rs6916554	4.35867e-08	0.00542209	0.00348131	0.00736287				0.0589325	TRUE
GCST001155	MYMX	Female	Vascular endothelial growth factor levels	PMID:21757650	Debette S	2011-07-14	3527	1727		6_43957789_A_G	rs4513773	5E-324							0.0587729	FALSE
GCST003403	MYMX	Female	Vascular endothelial growth factor levels	PMID:26910538	Choi SH	2016-02-24	13312	2800		6_43957870_G_A	rs6921438	5E-324	-0.64	-0.64	-0.64				0.0587729	FALSE
GCST004422	MYMX	Female	Vascular endothelial growth factor levels	PMID:27989323	Ahola-Olli AV	2016-12-13	7118			6_43959313_A_G	rs7767396	3.69e-171	-0.4818	-0.515512	-0.448088				0.0587729	TRUE
GCST004439	MYMX	Female	Interleukin-12p70 levels	PMID:27989323	Ahola-Olli AV	2016-12-13	8270			6_43957026_G_A	rs4413611	2.62e-124	-0.3777	-0.408864	-0.346536				0.0587729	TRUE
GCST004443	MYMX	Female	Interleukin-13 levels	PMID:27989323	Ahola-Olli AV	2016-12-13	3557			6_43961248_A_G	rs9472168	1e-65	-0.4244	-0.472979	-0.375821				0.0587729	FALSE
GCST004444	MYMX	Female	Interleukin-10 levels	PMID:27989323	Ahola-Olli AV	2016-12-13	7681			6_43957870_G_A	rs6921438	7.639e-67	-0.2878	-0.320336	-0.255264				0.0587729	TRUE
GCST004451	MYMX	Female	Interleukin-7 levels	PMID:27989323	Ahola-Olli AV	2016-12-13	3409			6_43960774_G_T	rs4320361	7e-39	-0.3245	-0.373265	-0.275735				0.0587729	FALSE
GCST008198	MYMX	Female	Vascular endothelial growth factor levels	PMID:31217265	Sliz E	2019-06-19	13577			6_43959313_A_G	rs7767396	5e-96	0.272	0.246361	0.297639				0.0587729	FALSE
GCST009243_8	MYMX	Female	Cytokine levels [VEGF-A]	PMID:31679650	Nath AP	2019-10-30	9263			6_43959313_A_G	rs7767396	3e-201							0.0587729	FALSE
GCST009244	MYMX	Female	Cytokine network levels (multivariate analysis)	PMID:31679650	Nath AP	2019-10-30	9263			6_43959313_A_G	rs7767396	7e-306							0.0587729	FALSE
GCST90000584	MYMX	Female	Inflammatory biomarkers (multivariate analysis)	PMID:33110245	Ruotsalainen SE	2020-10-27	6890			6_43957870_G_A	rs6921438	3e-296							0.0587729	FALSE
GCST90011995	MYMX	Female	Vascular endothelial growth factor levels	PMID:33067605	Folkersen L	2020-10-16	21758	9173		6_43957870_G_A	rs6921438	1.86e-302	-0.4456	-0.46912	-0.42208				0.0587729	TRUE
GCST003403	MYMX	Female	Vascular endothelial growth factor levels	PMID:26910538	Choi SH	2016-02-24	13312	2800		6_43979661_T_C	rs1740073	4e-17	-0.09	-0.110968	-0.0690322				0.0585747	FALSE
GCST90025972	MYMX	Female	Reticulocyte count	PMID:34226706	Barton AR	2021-07-05	437291			6_44235623_G_A	rs62401156	8.2e-13	0.0163741	0.0118079	0.0209403				0.0581581	TRUE
GCST90002397	MYMX	Female	Mean spheric corpuscular volume	PMID:32888494	Vuckovic D	2020-09-01	408112			6_44236999_T_A	rs6916554	7.9e-51	-0.0366068	-0.0413916	-0.031822				0.0581063	TRUE
GCST90002322	MYMX	Female	Mean corpuscular hemoglobin	PMID:32888493	Chen MH	2020-09-01	486823			6_44236327_T_G	rs11962761	7.57e-24	-0.022886	-0.0273372	-0.0184348				0.0571232	TRUE
GCST004422	MYMX	Female	Vascular endothelial growth factor levels	PMID:27989323	Ahola-Olli AV	2016-12-13	7118			6_43972465_A_G	rs9472183	5.2e-14	0.1282	0.09488	0.16152				0.0570085	TRUE
GCST004439	MYMX	Female	Interleukin-12p70 levels	PMID:27989323	Ahola-Olli AV	2016-12-13	8270			6_43972465_A_G	rs9472183	8.611e-11	0.1019	0.071128	0.132672				0.0570085	TRUE
GCST90002403	MYMX	Female	Red blood cell count	PMID:32888494	Vuckovic D	2020-09-01	408112			6_44239102_A_G	rs62403864	2.9e-12	0.0172538	0.0124101	0.0220975				0.0569501	TRUE
GCST90087729	MYMX	Female	Serum levels of protein VEGFA	PMID:35078996	Gudjonsson A	2022-01-25	5364			6_43979661_T_C	rs1740073	3e-31	-0.229021	-0.267627	-0.190415				0.0568618	FALSE
GCST90088788	MYMX	Female	Serum levels of protein VEGFA	PMID:35078996	Gudjonsson A	2022-01-25	5366			6_43979661_T_C	rs1740073	2e-27	-0.215264	-0.254151	-0.176377				0.0568618	FALSE
GCST90002363	MYMX	Female	Red blood cell count	PMID:32888493	Chen MH	2020-09-01	545203			6_44239102_A_G	rs62403864	2.5e-14	0.016979	0.012616	0.021342				0.0565636	TRUE
GCST90002392	MYMX	Female	Mean corpuscular volume	PMID:32888494	Vuckovic D	2020-09-01	408112			6_44249637_T_G	rs34083426	4.7e-38	-0.0311284	-0.0358594	-0.0263974				0.0560908	TRUE
GCST004604	MYMX	Female	Hematocrit	PMID:27863252	Astle WJ	2016-11-17	173039			6_43973400_T_C	rs17287978	3.625e-18	-0.0716895	-0.0878589	-0.0555201				0.055987	TRUE
GCST004615	MYMX	Female	Hemoglobin concentration	PMID:27863252	Astle WJ	2016-11-17	172925			6_43973400_T_C	rs17287978	7e-15	-0.0644645	-0.0807061	-0.048223				0.055987	TRUE
GCST007069	MYMX	Female	Red blood cell count	PMID:30595370	Kichaev G	2018-12-27	445000			6_43973400_T_C	rs17287978	5e-38							0.055987	FALSE
GCST009243_7	MYMX	Female	Cytokine levels [VEGF-A, conditioned on rs7767396]	PMID:31679650	Nath AP	2019-10-30	9263			6_43974652_T_C	rs4714729	9e-13							0.055987	FALSE
GCST009244_5	MYMX	Female	Cytokine network levels (multivariate analysis) [conditioned on rs7767396]	PMID:31679650	Nath AP	2019-10-30	9263			6_43974652_T_C	rs4714729	7e-10							0.055987	FALSE
GCST90000584	MYMX	Female	Inflammatory biomarkers (multivariate analysis)	PMID:33110245	Ruotsalainen SE	2020-10-27	6890			6_43974045_A_G	rs4714726	1e-11							0.055987	FALSE
GCST90002304	MYMX	Female	Hematocrit	PMID:32888493	Chen MH	2020-09-01	562259			6_43973400_T_C	rs17287978	2.07e-56	-0.072748	-0.0817542	-0.0637418				0.055987	TRUE
GCST90002310	MYMX	Female	Hemoglobin concentration	PMID:32888493	Chen MH	2020-09-01	563946			6_43973400_T_C	rs17287978	3.28e-51	-0.069139	-0.0781374	-0.0601406				0.055987	TRUE
GCST90002383	MYMX	Female	Hematocrit	PMID:32888494	Vuckovic D	2020-09-01	408112			6_43973400_T_C	rs17287978	1.9e-45	-0.0704037	-0.0801558	-0.0606516				0.055987	TRUE
GCST90002384	MYMX	Female	Hemoglobin	PMID:32888494	Vuckovic D	2020-09-01	408112			6_43973400_T_C	rs17287978	2.5e-43	-0.0686304	-0.0783774	-0.0588834				0.055987	TRUE
GCST90025964	MYMX	Female	Red blood cell count	PMID:34226706	Barton AR	2021-07-05	445305			6_43973400_T_C	rs17287978	2.6e-40	-0.0575802	-0.0662858	-0.0488746				0.055987	TRUE
GCST90025969	MYMX	Female	Hemoglobin levels	PMID:34226706	Barton AR	2021-07-05	445373			6_43973400_T_C	rs17287978	6.7e-42	-0.0619291	-0.0710079	-0.0528503				0.055987	TRUE
NEALE2_30020_raw	MYMX	Female	Haemoglobin concentration		UKB Neale v2	2018-08-01	350474	0		6_43973400_T_C	rs17287978	3.0459e-25	-0.0566869	-0.0673896	-0.0459842				0.055987	TRUE
NEALE2_30030_raw	MYMX	Female	Haematocrit percentage		UKB Neale v2	2018-08-01	350475	0		6_43973400_T_C	rs17287978	6.24035e-30	-0.183	-0.214557	-0.151443				0.055987	TRUE
GCST90025963	MYMX	Female	Mean corpuscular volume	PMID:34226706	Barton AR	2021-07-05	444035			6_44235623_G_A	rs62401156	6e-38	-0.0256402	-0.0297962	-0.0214842				0.0556149	TRUE
GCST90025964	MYMX	Female	Red blood cell count	PMID:34226706	Barton AR	2021-07-05	445305			6_44235623_G_A	rs62401156	3.8e-12	0.0155423	0.0111662	0.0199184				0.0554854	TRUE
GCST90025962	MYMX	Female	Mean corpuscular hemoglobin concentration	PMID:34226706	Barton AR	2021-07-05	443081			6_44235623_G_A	rs62401156	8.3e-24	-0.0205761	-0.0247714	-0.0163808				0.0552972	TRUE
GCST90025975	MYMX	Female	Mean reticulocyte volume	PMID:34226706	Barton AR	2021-07-05	436944			6_44235623_G_A	rs62401156	2e-46	-0.0314015	-0.0358858	-0.0269172				0.0540694	TRUE
GCST004602	MYMX	Female	Mean corpuscular volume	PMID:27863252	Astle WJ	2016-11-17	172433			6_44235582_G_A	rs62401155	5.654e-11	-0.0254648	-0.0330818	-0.0178479				0.0538923	TRUE
GCST007074	MYMX	Female	Red cell distribution width	PMID:30595370	Kichaev G	2018-12-27	445000			6_44234615_C_T	rs6458375	7e-11							0.0538779	FALSE
GCST007069	MYMX	Female	Red blood cell count	PMID:30595370	Kichaev G	2018-12-27	445000			6_44239102_A_G	rs62403864	2e-12							0.0532033	FALSE
GCST90025976	MYMX	Female	Mean sphered cell volume	PMID:34226706	Barton AR	2021-07-05	437736			6_44235623_G_A	rs62401156	4.6e-44	-0.0300615	-0.0343899	-0.0257331				0.0506167	TRUE
GCST003996	MYMX	Female	Monobrow	PMID:27182965	Pickrell JK	2016-05-16	69284			6_44714103_G_C	rs227833	6e-16							0.0502231	FALSE
GCST002766	MYMX	Female	Exudative age-related macular degeneration	PMID:25629512	Cheng CY	2015-01-28	7810	14515	2119	6_44003090_G_A	rs2295334	6e-18							0.0501239	FALSE
FINNGEN_R6_E4_GOITREMULTINOD	MYMX	Female	Nontoxic multinodular goitre		FINNGEN_R6	2022-01-24	226071	0	4096	6_43938518_C_T	rs66760320	9.55e-11				1.21028	1.14233	1.28227	0.0499148	TRUE
GCST006897	MYMX	Female	Hyperthyroidism	PMID:30367059	Teumer A	2018-10-26	51823		1840	6_43938518_C_T	rs66760320	4e-08	0.192	0.123464	0.260536				0.0499148	FALSE
GCST90018853	MYMX	Female	Goiter	PMID:34594039	Sakaue S	2021-09-30	633436		3838	6_43938518_C_T	rs66760320	1e-08	0.163	0.107251	0.218749				0.0499148	FALSE
NEALE2_30050_raw	MYMX	Female	Mean corpuscular haemoglobin		UKB Neale v2	2018-08-01	350472	0		6_44236999_T_A	rs6916554	5.32e-13	-0.0371165	-0.0471965	-0.0270365				0.0498522	TRUE
GCST90002390	MYMX	Female	Mean corpuscular hemoglobin	PMID:32888494	Vuckovic D	2020-09-01	408112			6_44235582_G_A	rs62401155	4e-25	-0.0235669	-0.0280284	-0.0191054				0.0484391	TRUE
GCST007068	MYMX	Female	Mean corpuscular hemoglobin	PMID:30595370	Kichaev G	2018-12-27	443000			6_44235582_G_A	rs62401155	2e-22							0.0483112	FALSE
GCST90002369	MYMX	Female	Red cell distribution width	PMID:32888493	Chen MH	2020-09-01	531774			6_44235582_G_A	rs62401155	7.28e-12	0.014567	0.010404	0.01873				0.0480505	TRUE
GCST90025982	MYMX	Female	Heel bone mineral density T score	PMID:34226706	Barton AR	2021-07-05	445855			6_44230625_T_C	rs45573936	1e-08	-0.0353904	-0.0469334	-0.0238474				0.0475585	TRUE
GCST001856_7	MYMX	Female	Thyroid hormone levels [TSH]	PMID:23408906	Porcu E	2013-02-07	26420			6_43937043_C_T	rs11755845	2e-10	-0.065	-0.0850272	-0.0449728				0.0469226	FALSE
GCST008165	MYMX	Female	Thyroid stimulating hormone levels	PMID:25743335	Taylor PN	2015-03-06	16335			6_43933447_T_C	rs6923866	8e-15	-0.102	-0.127738	-0.0762623				0.0469226	FALSE
GCST90061528	MYMX	Female	Thyroid stimulating hormone levels	PMID:34524976	Nolan J	2021-09-01	2832	1104		6_43937043_C_T	rs11755845	8e-09	-0.0525	-0.0703384	-0.0346616				0.0469226	FALSE
GCST004609	MYMX	Female	Monocyte percentage of white cells	PMID:27863252	Astle WJ	2016-11-17	170494			6_44628384_T_C	rs75492293	1.52e-13	-0.0438158	-0.0554448	-0.0321869				0.0455404	TRUE
NEALE2_30130_raw	MYMX	Female	Monocyte count		UKB Neale v2	2018-08-01	349856	0		6_44623269_T_C	rs11963621	7.02313e-17	-0.00717056	-0.0088543	-0.00548682				0.0455404	TRUE
GCST001659	MYMX	Female	Stroke (ischemic) [LAA]	PMID:22941190	Holliday EG	2012-09-02	2406	54410	1162	6_44626422_T_G	rs556621	5e-08				0.826446	0.771702	0.885074	0.0455047	FALSE
GCST007066	MYMX	Female	Heel bone mineral density	PMID:30595370	Kichaev G	2018-12-27	446000			6_44627422_T_C	rs658710	1e-12							0.0455047	FALSE
GCST90002340	MYMX	Female	Monocyte count	PMID:32888493	Chen MH	2020-09-01	521594			6_44623984_G_A	rs79894332	6.3e-54	-0.048205	-0.0543124	-0.0420976				0.0455047	TRUE
GCST90002344	MYMX	Female	Monocyte count	PMID:32888493	Chen MH	2020-09-01	639696			6_44623269_T_C	rs11963621	1e-50							0.0455047	FALSE
GCST90002393	MYMX	Female	Monocyte count	PMID:32888494	Vuckovic D	2020-09-01	408112			6_44623269_T_C	rs11963621	2e-37	-0.0469026	-0.0540932	-0.0397119				0.0455047	FALSE
GCST90002394	MYMX	Female	Monocyte percentage of white cells	PMID:32888494	Vuckovic D	2020-09-01	408112			6_44623984_G_A	rs79894332	1.8e-37	-0.0450739	-0.0519801	-0.0381677				0.0455047	TRUE
GCST90018962	MYMX	Female	Lymphocyte counts	PMID:34594039	Sakaue S	2021-09-30	445573			6_44624969_G_A	rs9472313	3e-09	-0.0131	-0.0174287	-0.00877132				0.0455047	FALSE
GCST90018967	MYMX	Female	Monocyte count	PMID:34594039	Sakaue S	2021-09-30	444975			6_44623269_T_C	rs11963621	6e-31	-0.0443	-0.051806	-0.036794				0.0455047	FALSE
GCST90056177	MYMX	Female	Monocyte count	PMID:34469753	Kachuri L	2021-08-26	234690	100494		6_44623269_T_C	rs11963621	1e-15							0.0455047	FALSE
GCST90056181	MYMX	Female	Lymphocyte-to-monocyte ratio	PMID:34469753	Kachuri L	2021-08-26	234184	100284		6_44623984_G_A	rs79894332	4e-16							0.0455047	FALSE
NEALE2_30190_raw	MYMX	Female	Monocyte percentage		UKB Neale v2	2018-08-01	349861	0		6_44623269_T_C	rs11963621	3.65724e-19	-0.0940383	-0.114638	-0.0734385				0.0455047	TRUE
GCST90002316	MYMX	Female	Lymphocyte counts	PMID:32888493	Chen MH	2020-09-01	524923			6_44606085_C_T	rs4711790	4.88e-18	-0.017265	-0.0211713	-0.0133587				0.0453661	TRUE
GCST90002320	MYMX	Female	Lymphocyte counts	PMID:32888493	Chen MH	2020-09-01	643370			6_44606085_C_T	rs4711790	2e-16							0.0453661	FALSE
GCST90002388	MYMX	Female	Lymphocyte counts	PMID:32888494	Vuckovic D	2020-09-01	408112			6_44606085_C_T	rs4711790	7.4e-18	-0.0192383	-0.0236189	-0.0148577				0.0453661	TRUE
GCST90025948	MYMX	Female	Serum phosphate levels	PMID:34226706	Barton AR	2021-07-05	400159			6_44598830_C_T	rs476142	4.2e-12	-0.0151204	-0.0193223	-0.0109185				0.0453661	TRUE
GCST90025984	MYMX	Female	Lymphocyte counts	PMID:34226706	Barton AR	2021-07-05	443762			6_44608928_A_G	rs9395035	2e-15	-0.0161639	-0.020162	-0.0121658				0.0453661	TRUE
GCST90002334	MYMX	Female	Mean corpuscular volume	PMID:32888493	Chen MH	2020-09-01	544127			6_44244184_C_G	rs62403867	5.18e-42	-0.029546	-0.033807	-0.025285				0.0450222	TRUE
GCST90002396	MYMX	Female	Mean reticulocyte volume	PMID:32888494	Vuckovic D	2020-09-01	408112			6_44249637_T_G	rs34083426	5.2e-46	-0.0357709	-0.0406943	-0.0308475				0.0450222	TRUE
GCST006585_1850	MYMX	Female	Blood protein levels [VEGFA, 14032_2_3]	PMID:30072576	Emilsson V	2018-08-02	3200			6_43931791_C_T	rs864430	6e-21	-0.229401	-0.277285	-0.181518				0.0446965	FALSE
GCST006585_1851	MYMX	Female	Blood protein levels [VEGFA, 2597_8_3]	PMID:30072576	Emilsson V	2018-08-02	3200			6_43931791_C_T	rs864430	9e-18	-0.20801	-0.255494	-0.160526				0.0446965	FALSE
GCST006585_1852	MYMX	Female	Blood protein levels [VEGFA, 4867_15_2]	PMID:30072576	Emilsson V	2018-08-02	3200			6_43931791_C_T	rs864430	9e-18	-0.211312	-0.259549	-0.163074				0.0446965	FALSE
GCST006585_711	MYMX	Female	Blood protein levels [FLT1, 8231_122_3]	PMID:30072576	Emilsson V	2018-08-02	3200			6_43931791_C_T	rs864430	1e-09	0.147509	0.100185	0.194832				0.0446965	FALSE
GCST006288	MYMX	Female	Heel bone mineral density	PMID:28869591	Kemp JP	2017-09-04	142487			6_44709436_C_T	rs113166754	5.2e-47	-0.0996059	-0.113175	-0.086037				0.0435427	TRUE
GCST006433	MYMX	Female	Heel bone mineral density	PMID:30048462	Kim SK	2018-07-26	394929			6_44594956_C_G	rs575445	2e-12							0.0433157	FALSE
GCST90025947	MYMX	Female	Serum alkaline phosphatase levels	PMID:34226706	Barton AR	2021-07-05	437896			6_44591916_G_A	rs879831	1.1e-19	0.0159621	0.0122735	0.0196507				0.0433157	TRUE
GCST001482	MYMX	Female	Lumbar spine bone mineral density	PMID:22504420	Estrada K	2012-04-15	32961	50933		6_44671447_T_C	rs11755164	6e-11	0.04	0.0280191	0.0519809				0.0419444	FALSE
GCST005348	MYMX	Female	Total body bone mineral density	PMID:29304378	Medina-Gomez C	2018-01-04	66945			6_44669182_C_T	rs7741085	2e-13	0.0423	0.0310182	0.0535818				0.0419444	FALSE
GCST005348_2	MYMX	Female	Total body bone mineral density [European]	PMID:29304378	Medina-Gomez C	2018-01-04	66945			6_44669182_C_T	rs7741085	1e-13	0.0465	0.0342515	0.0587485				0.0419444	FALSE
GCST006394	MYMX	Female	Intraocular pressure	PMID:30054594	MacGregor S	2018-07-27	133492			6_44671363_G_C	rs11752730	5e-11							0.0419444	FALSE
GCST010376	MYMX	Female	Intraocular pressure	PMID:32352494	Han X	2020-04-30	101939		101939	6_44671363_G_C	rs11752730	2e-08							0.0419444	FALSE
GCST90002304	MYMX	Female	Hematocrit	PMID:32888493	Chen MH	2020-09-01	562259			6_44661923_A_T	rs535895	1.14e-10	0.012101	0.008426	0.015776				0.0419444	TRUE
GCST90002310	MYMX	Female	Hemoglobin concentration	PMID:32888493	Chen MH	2020-09-01	563946			6_44663446_T_C	rs581465	1.74e-09	0.011248	0.00758868	0.0149073				0.0419444	TRUE
GCST90025955	MYMX	Female	Apolipoprotein A1 levels	PMID:34226706	Barton AR	2021-07-05	398508			6_44663446_T_C	rs581465	6.1e-11	0.0130406	0.008953	0.0171282				0.0419444	TRUE
GCST90025964	MYMX	Female	Red blood cell count	PMID:34226706	Barton AR	2021-07-05	445305			6_44663446_T_C	rs581465	3.5e-09	0.0109645	0.007206	0.014723				0.0419444	TRUE
GCST90025969	MYMX	Female	Hemoglobin levels	PMID:34226706	Barton AR	2021-07-05	445373			6_44663446_T_C	rs581465	2e-08	0.0108792	0.00695965	0.0147987				0.0419444	TRUE
GCST004422	MYMX	Female	Vascular endothelial growth factor levels	PMID:27989323	Ahola-Olli AV	2016-12-13	7118			6_44059177_C_T	rs12199215	3.23e-13	0.1517	0.111324	0.192076				0.0416905	TRUE
GCST004439	MYMX	Female	Interleukin-12p70 levels	PMID:27989323	Ahola-Olli AV	2016-12-13	8270			6_44059177_C_T	rs12199215	5.108e-11	0.1278	0.090168	0.165432				0.0416905	TRUE
GCST006979	MYMX	Female	Heel bone mineral density	PMID:30598549	Morris JA	2018-12-31	426824			6_43887714_G_C	rs10948100	4.6e-08	0.0123654	0.00863905	0.0160918				0.0415687	TRUE
GCST004601	MYMX	Female	Red blood cell count	PMID:27863252	Astle WJ	2016-11-17	172952			6_44062274_A_G	rs833805	3.064e-27	0.0651929	0.0533733	0.0770125				0.041373	TRUE
GCST004604	MYMX	Female	Hematocrit	PMID:27863252	Astle WJ	2016-11-17	173039			6_44062274_A_G	rs833805	5.659e-36	0.0750786	0.063327	0.0868302				0.041373	TRUE
GCST004615	MYMX	Female	Hemoglobin concentration	PMID:27863252	Astle WJ	2016-11-17	172925			6_44062274_A_G	rs833805	4.697e-31	0.069782	0.0579798	0.0815841				0.041373	TRUE
GCST005994	MYMX	Female	Hematocrit	PMID:29403010	Kanai M	2018-02-05	108757			6_44062274_A_G	rs833805	8e-11							0.041373	FALSE
GCST007069	MYMX	Female	Red blood cell count	PMID:30595370	Kichaev G	2018-12-27	445000			6_44062274_A_G	rs833805	6e-70							0.041373	FALSE
GCST010083	MYMX	Female	Hemoglobin levels	PMID:32327693	Oskarsson GR	2020-04-23	684122			6_44062274_A_G	rs833805	8e-54	0.055	0.0480209	0.0619791				0.041373	FALSE
GCST011119	MYMX	Female	Urate levels	PMID:33356394	Gill D	2020-12-28	454183			6_44062274_A_G	rs833805	4e-17	0.0264	0.0202494	0.0325506				0.041373	FALSE
GCST011521	MYMX	Female	Urate levels	PMID:33587031	Sinnott-Armstrong N	2021-02-15	318526			6_44062274_A_G	rs833805	3e-15	0.00722085	0.00542728	0.00901442				0.041373	FALSE
GCST90002304	MYMX	Female	Hematocrit	PMID:32888493	Chen MH	2020-09-01	562259			6_44062274_A_G	rs833805	4.89e-106	0.069865	0.0636067	0.0761233				0.041373	TRUE
GCST90002305	MYMX	Female	Hematocrit	PMID:32888493	Chen MH	2020-09-01	142940			6_44062274_A_G	rs833805	2e-15	0.045524	0.0342882	0.0567598				0.041373	FALSE
GCST90002308	MYMX	Female	Hematocrit	PMID:32888493	Chen MH	2020-09-01	737823			6_44062274_A_G	rs833805	1e-115							0.041373	FALSE
GCST90002310	MYMX	Female	Hemoglobin concentration	PMID:32888493	Chen MH	2020-09-01	563946			6_44062274_A_G	rs833805	8.92e-95	0.065863	0.0596145	0.0721115				0.041373	TRUE
GCST90002314	MYMX	Female	Hemoglobin concentration	PMID:32888493	Chen MH	2020-09-01	746431			6_44062274_A_G	rs833805	3e-100							0.041373	FALSE
GCST90002363	MYMX	Female	Red blood cell count	PMID:32888493	Chen MH	2020-09-01	545203			6_44062274_A_G	rs833805	2.89e-79	0.060076	0.0538314	0.0663206				0.041373	TRUE
GCST90002364	MYMX	Female	Red blood cell count	PMID:32888493	Chen MH	2020-09-01	150708			6_44062274_A_G	rs833805	2e-13	0.041732	0.0306016	0.0528624				0.041373	FALSE
GCST90002367	MYMX	Female	Red blood cell count	PMID:32888493	Chen MH	2020-09-01	727624			6_44062274_A_G	rs833805	1e-87							0.041373	FALSE
GCST90002383	MYMX	Female	Hematocrit	PMID:32888494	Vuckovic D	2020-09-01	408112			6_44062274_A_G	rs833805	7.3e-92	0.070993	0.0641479	0.0778381				0.041373	TRUE
GCST90002384	MYMX	Female	Hemoglobin	PMID:32888494	Vuckovic D	2020-09-01	408112			6_44062274_A_G	rs833805	1e-84	0.0680859	0.0612436	0.0749282				0.041373	TRUE
GCST90002403	MYMX	Female	Red blood cell count	PMID:32888494	Vuckovic D	2020-09-01	408112			6_44062274_A_G	rs833805	1e-68	0.0599273	0.0532224	0.0666322				0.041373	TRUE
GCST90018737	MYMX	Female	Hemoglobin	PMID:34594039	Sakaue S	2021-09-30	152447			6_44062274_A_G	rs833805	1e-12	0.0332476	0.0241087	0.0423865				0.041373	FALSE
GCST90018740	MYMX	Female	Hematocrit	PMID:34594039	Sakaue S	2021-09-30	153015			6_44062274_A_G	rs833805	4e-15	0.0373762	0.0280499	0.0467025				0.041373	FALSE
GCST90018751	MYMX	Female	Red blood cell count	PMID:34594039	Sakaue S	2021-09-30	153512			6_44062274_A_G	rs833805	1e-15	0.0380418	0.0287527	0.0473309				0.041373	FALSE
GCST90018957	MYMX	Female	Hemoglobin	PMID:34594039	Sakaue S	2021-09-30	502921			6_44062274_A_G	rs833805	5e-71	0.0461	0.0410293	0.0511707				0.041373	FALSE
GCST90018960	MYMX	Female	Hematocrit	PMID:34594039	Sakaue S	2021-09-30	503490			6_44062274_A_G	rs833805	6e-75	0.0485	0.0433104	0.0536896				0.041373	FALSE
GCST90018971	MYMX	Female	Red blood cell count	PMID:34594039	Sakaue S	2021-09-30	503987			6_44062274_A_G	rs833805	5e-61	0.045	0.0396485	0.0503515				0.041373	FALSE
NEALE2_30010_raw	MYMX	Female	Red blood cell (erythrocyte) count		UKB Neale v2	2018-08-01	350475	0		6_44062274_A_G	rs833805	1.15669e-46	0.019625	0.0169438	0.0223062				0.041373	TRUE
NEALE2_30020_raw	MYMX	Female	Haemoglobin concentration		UKB Neale v2	2018-08-01	350474	0		6_44062274_A_G	rs833805	2.4831e-60	0.0626828	0.0551856	0.07018				0.041373	TRUE
NEALE2_30030_raw	MYMX	Female	Haematocrit percentage		UKB Neale v2	2018-08-01	350475	0		6_44062274_A_G	rs833805	3.2954e-61	0.186206	0.1641	0.208312				0.041373	TRUE
GCST90025969	MYMX	Female	Hemoglobin levels	PMID:34226706	Barton AR	2021-07-05	445373			6_44078406_C_T	rs9357429	6.1e-13	-0.0206497	-0.0263451	-0.0149543				0.0409057	TRUE
NEALE2_2395_1	MYMX	Female	Pattern 1 | hair/balding pattern		UKB Neale v2	2018-08-01	165649	0	53076	6_44708683_C_T	rs227819	2.06676e-21				0.914746	0.898087	0.931713	0.0407515	TRUE
GCST90007203	MYMX	Female	Facial morphology (segment 23)	PMID:33288918	White JD	2020-12-07	4680	3566		6_44713520_T_C	rs227832	4e-37							0.0407383	FALSE
GCST007020	MYMX	Female	Male-pattern baldness	PMID:30573740	Yap CX	2018-12-20	205327			6_44682476_G_C	rs9472325	4e-29							0.0399848	FALSE
NEALE2_2395_4	MYMX	Female	Pattern 4 | hair/balding pattern		UKB Neale v2	2018-08-01	165649	0	30225	6_44676487_G_C	rs55643629	4.00593e-22				0.896211	0.87653	0.916335	0.0399848	TRUE
GCST005995	MYMX	Female	Hemoglobin	PMID:29403010	Kanai M	2018-02-05	108769			6_44062274_A_G	rs833805	4e-09							0.039898	FALSE
GCST001155	MYMX	Female	Vascular endothelial growth factor levels	PMID:21757650	Debette S	2011-07-14	3527	1727		6_43929990_C_T	rs9472155	2e-26							0.0392112	FALSE
GCST90025988	MYMX	Female	Red cell distribution width	PMID:34226706	Barton AR	2021-07-05	441263			6_44235623_G_A	rs62401156	6.8e-10	0.0143072	0.00977717	0.0188372				0.0382162	TRUE
GCST004422	MYMX	Female	Vascular endothelial growth factor levels	PMID:27989323	Ahola-Olli AV	2016-12-13	7118			6_44172132_C_T	rs7763358	1.578e-12	0.2055	0.147876	0.263124				0.03759	TRUE
GCST010701	MYMX	Female	Cortical surface area (MOSTest)	PMID:32665545	van der Meer D	2020-07-14	26502			6_44073663_G_A	rs72867280	1e-08							0.0375184	FALSE
GCST90011900	MYMX	Female	Serum alkaline phosphatase levels	PMID:33547301	Chen VL	2021-02-05	390964	105030		6_44570402_G_A	rs927485	3e-09	-5.91	-7.86286	-3.95714				0.0357621	FALSE
GCST90018942	MYMX	Female	Serum alkaline phosphatase levels	PMID:34594039	Sakaue S	2021-09-30	463178			6_44570402_G_A	rs927485	4e-11	-0.016	-0.0207486	-0.0112514				0.0357621	FALSE
GCST007815	MYMX	Female	Male-pattern baldness	PMID:28272467	Heilmann-Heimbach S	2017-03-08	22518		10846	6_44691849_C_T	rs4714811	3e-10	-0.16	-0.209787	-0.110213				0.0357594	FALSE
GCST90025964	MYMX	Female	Red blood cell count	PMID:34226706	Barton AR	2021-07-05	445305			6_44078406_C_T	rs9357429	1.3e-09	-0.0172699	-0.0227314	-0.0118084				0.0353801	TRUE
GCST004625	MYMX	Female	Monocyte count	PMID:27863252	Astle WJ	2016-11-17	170721			6_44628384_T_C	rs75492293	1.093e-16	-0.0493241	-0.0609798	-0.0376683				0.0343665	TRUE
GCST002545	MYMX	Female	Ossification of the posterior longitudinal ligament of the spine	PMID:25064007	Nakajima M	2014-07-27	7922	7017	1112	6_44570402_G_A	rs927485	9e-09				0.75188	0.682214	0.828659	0.0342959	FALSE
GCST003983	MYMX	Female	Male-pattern baldness	PMID:27182965	Pickrell JK	2016-05-16	17500		9009	6_44699178_T_C	rs227808	3e-09							0.0337863	FALSE
GCST005996	MYMX	Female	Red blood cell count	PMID:29403010	Kanai M	2018-02-05	108794			6_44063346_T_G	rs833806	1e-09							0.0325914	FALSE
GCST90095129	MYMX	Female	Vertex-wise sulcal depth	PMID:34910505	van der Meer D	2021-12-15	33748			6_44478937_G_A	rs2281690	5e-44	-13.91	-15.869	-11.951				0.0320199	FALSE
NEALE2_20003_1140927320	MYMX	Female	Dermol 500 lotion | treatment/medication code		UKB Neale v2	2018-08-01	361141	0	116	6_44307458_G_T	rs41282670	4.43974e-08				5.63085	3.03213	10.4568	0.0318245	TRUE
GCST011354	MYMX	Female	Bell's palsy	PMID:33602968	Skuladottir AT	2021-02-18	1016234		4714	6_44479861_G_A	rs9357446	7e-23				1.2306	1.18082	1.28249	0.0314781	FALSE
GCST90025998	MYMX	Female	Lung function (FVC)	PMID:34226706	Barton AR	2021-07-05	371898			6_44479861_G_A	rs9357446	1.8e-08	-0.0116539	-0.0157977	-0.00751015				0.0311423	TRUE
GCST004422	MYMX	Female	Vascular endothelial growth factor levels	PMID:27989323	Ahola-Olli AV	2016-12-13	7118			6_43907191_C_T	rs150836197	9.52e-13	0.3647	0.266112	0.463288				0.0305877	TRUE
GCST004422	MYMX	Female	Vascular endothelial growth factor levels	PMID:27989323	Ahola-Olli AV	2016-12-13	7118			6_43965802_C_T	rs143072171	2.63e-20	0.4029	0.31666	0.48914				0.0297649	TRUE
GCST007429	MYMX	Female	Lung function (FVC)	PMID:30804560	Shrine N	2019-02-25	321047	79005		6_44479861_G_A	rs9357446	1.04e-10	-0.0151	-0.019608	-0.010592				0.0288712	TRUE
GCST90025969	MYMX	Female	Hemoglobin levels	PMID:34226706	Barton AR	2021-07-05	445373			6_44056337_C_T	rs78055468	2e-11	-0.0407422	-0.0529133	-0.0285711				0.0288068	TRUE
GCST90018843	MYMX	Female	Bell's palsy	PMID:34594039	Sakaue S	2021-09-30	641774		2237	6_44479861_G_A	rs9357446	9e-09	0.1819	0.11988	0.24392				0.0287819	FALSE
GCST90002304	MYMX	Female	Hematocrit	PMID:32888493	Chen MH	2020-09-01	562259			6_43901249_A_G	rs1539508	1.77e-27	-0.020926	-0.024701	-0.017151				0.0277238	TRUE
GCST90002310	MYMX	Female	Hemoglobin concentration	PMID:32888493	Chen MH	2020-09-01	563946			6_43901249_A_G	rs1539508	4.15e-27	-0.020746	-0.0245151	-0.0169769				0.0277238	TRUE
GCST90002363	MYMX	Female	Red blood cell count	PMID:32888493	Chen MH	2020-09-01	545203			6_43901249_A_G	rs1539508	5.19e-17	-0.016117	-0.0198822	-0.0123518				0.0277238	TRUE
GCST90002383	MYMX	Female	Hematocrit	PMID:32888494	Vuckovic D	2020-09-01	408112			6_43901249_A_G	rs1539508	2.6e-22	-0.0210042	-0.0252412	-0.0167672				0.0277238	TRUE
GCST90002384	MYMX	Female	Hemoglobin	PMID:32888494	Vuckovic D	2020-09-01	408112			6_43901249_A_G	rs1539508	1.9e-21	-0.0205501	-0.0247855	-0.0163147				0.0277238	TRUE
NEALE2_30020_raw	MYMX	Female	Haemoglobin concentration		UKB Neale v2	2018-08-01	350474	0		6_43901249_A_G	rs1539508	9.14386e-16	-0.0190377	-0.0236798	-0.0143956				0.0277238	TRUE
GCST007841	MYMX	Female	Height	PMID:30595370	Kichaev G	2018-12-27	458000			6_43900875_A_G	rs2182380	8e-09							0.0269337	FALSE
GCST90025964	MYMX	Female	Red blood cell count	PMID:34226706	Barton AR	2021-07-05	445305			6_43892359_T_G	rs4530855	1.8e-11	-0.0135192	-0.0174283	-0.00961006				0.0269337	TRUE
GCST90091061	MYMX	Female	Cortical thickness	PMID:34560273	Shadrin AA	2021-09-21	35657			6_44479182_C_A	rs7770012	6e-13							0.0268122	FALSE
GCST007038	MYMX	Female	Balding type 1	PMID:30595370	Kichaev G	2018-12-27	208000			6_44708683_C_T	rs227819	9e-27							0.0263305	FALSE
GCST006979	MYMX	Female	Heel bone mineral density	PMID:30598549	Morris JA	2018-12-31	426824			6_44576254_G_C	rs112570749	9e-15	-0.0358796	-0.0437399	-0.0280193				0.0260012	TRUE
GCST90038601	MYMX	Female	Musculoskeletal disorder or trauma	PMID:33959723	Donertas HM	2021-04-08	484598		106605	6_44481960_G_A	rs12154055	4.9e-08				0.995353	0.993678	0.997032	0.0259294	TRUE
GCST004422	MYMX	Female	Vascular endothelial growth factor levels	PMID:27989323	Ahola-Olli AV	2016-12-13	7118			6_43891524_GT_G	rs980269718	1.224e-16	-0.1563	-0.192756	-0.119844				0.0258197	TRUE
GCST004439	MYMX	Female	Interleukin-12p70 levels	PMID:27989323	Ahola-Olli AV	2016-12-13	8270			6_43891524_GT_G	rs980269718	1.3e-13	-0.1296	-0.163312	-0.095888				0.0258197	TRUE
GCST90025969	MYMX	Female	Hemoglobin levels	PMID:34226706	Barton AR	2021-07-05	445373			6_43892359_T_G	rs4530855	9e-17	-0.0172341	-0.021311	-0.0131572				0.0258197	TRUE
GCST90002397	MYMX	Female	Mean spheric corpuscular volume	PMID:32888494	Vuckovic D	2020-09-01	408112			6_43789345_T_A	rs4711750	3.7e-28	-0.0226136	-0.0266419	-0.0185853				0.025688	TRUE
GCST007081	MYMX	Female	Lung function (FVC)	PMID:30595370	Kichaev G	2018-12-27	372000			6_44479861_G_A	rs9357446	2e-08							0.0251089	FALSE
GCST007093	MYMX	Female	Osteoarthritis	PMID:30664745	Tachmazidou I	2019-01-21	455221		77052	6_44481960_G_A	rs12154055	3e-08				0.970874	0.960776	0.981077	0.0248534	FALSE
GCST90091060	MYMX	Female	Cortical surface area	PMID:34560273	Shadrin AA	2021-09-21	35657			6_44479267_A_G	rs7770034	1e-17							0.0248294	FALSE
GCST90095130	MYMX	Female	Vertex-wise cortical surface area	PMID:34910505	van der Meer D	2021-12-15	33748			6_44479267_A_G	rs7770034	2e-15	-7.96	-9.9246	-5.9954				0.0248294	FALSE
GCST004439	MYMX	Female	Interleukin-12p70 levels	PMID:27989323	Ahola-Olli AV	2016-12-13	8270			6_43965802_C_T	rs143072171	1.5e-14	0.3248	0.24248	0.40712				0.02466	TRUE
GCST004608	MYMX	Female	Granulocyte percentage of myeloid white cells	PMID:27863252	Astle WJ	2016-11-17	169545			6_44623269_T_C	rs11963621	6.933e-10	0.0365666	0.0249461	0.0481871				0.0240285	TRUE
NEALE2_4106_raw	MYMX	Female	Heel bone mineral density (bmd) t-score, automated (left)		UKB Neale v2	2018-08-01	114630	0		6_44713071_A_G	rs227831	1.509e-11	-0.0346475	-0.0447115	-0.0245835				0.0227606	TRUE
GCST010037	MYMX	Female	Vascular endothelial growth factor levels	PMID:32173896	Maffioletti E	2020-03-16	145			6_43957789_A_G	rs4513773	4e-11							0.0227043	FALSE
GCST90002403	MYMX	Female	Red blood cell count	PMID:32888494	Vuckovic D	2020-09-01	408112			6_43901249_A_G	rs1539508	5e-14	-0.0159476	-0.0200977	-0.0117975				0.0226781	TRUE
NEALE2_30010_raw	MYMX	Female	Red blood cell (erythrocyte) count		UKB Neale v2	2018-08-01	350475	0		6_43901249_A_G	rs1539508	4.76328e-10	-0.00527384	-0.00693385	-0.00361383				0.0226781	TRUE
GCST004422	MYMX	Female	Vascular endothelial growth factor levels	PMID:27989323	Ahola-Olli AV	2016-12-13	7118			6_44204360_T_C	rs142167313	6.837e-11	0.2642	0.182664	0.345736				0.0225143	TRUE
GCST004452	MYMX	Female	Interleukin-5 levels	PMID:27989323	Ahola-Olli AV	2016-12-13	3364			6_43959313_A_G	rs7767396	8e-10	-0.1515	-0.199823	-0.103177				0.0225105	FALSE
GCST010036	MYMX	Female	Vascular endothelial growth factor levels in major depressive disorder	PMID:32173896	Maffioletti E	2020-03-16	121			6_43957026_G_A	rs4413611	1e-08							0.0225105	FALSE
GCST010104_58	MYMX	Female	Blood protein levels [VEGFA]	PMID:27532455	Sun W	2016-08-17	1340			6_43951958_C_A	rs9472159	4e-22							0.0225105	FALSE
GCST90090698	MYMX	Female	Serum levels of protein VEGFB	PMID:35078996	Gudjonsson A	2022-01-25	5367			6_43957870_G_A	rs6921438	3e-21	-0.180781	-0.218226	-0.143336				0.0225105	FALSE
GCST005994	MYMX	Female	Hematocrit	PMID:29403010	Kanai M	2018-02-05	108757			6_44010849_A_G	rs73736914	4e-09							0.022418	FALSE
GCST90012111	MYMX	Female	Sex hormone-binding globulin levels	PMID:32042192	Ruth KS	2020-02-10	370125			6_43790159_C_A	rs998584	6.8e-16	-0.00736547	-0.00920088	-0.00553006				0.0221936	TRUE
GCST90018630	MYMX	Female	Gastric polyp	PMID:34594039	Sakaue S	2021-09-30	159586		1337	6_43878343_T_C	rs4714707	1e-08	-0.252211	-0.338472	-0.165951				0.0219021	FALSE
NEALE2_4104_raw	MYMX	Female	Heel quantitative ultrasound index (qui), direct entry (left)		UKB Neale v2	2018-08-01	114630	0		6_44706877_A_G	rs9367207	1.1168e-10	0.603692	0.420268	0.787116				0.0215909	TRUE
GCST004601	MYMX	Female	Red blood cell count	PMID:27863252	Astle WJ	2016-11-17	172952			6_43973400_T_C	rs17287978	6.435e-16	-0.0670582	-0.0833232	-0.0507932				0.0211999	TRUE
GCST90002363	MYMX	Female	Red blood cell count	PMID:32888493	Chen MH	2020-09-01	545203			6_43973400_T_C	rs17287978	2.8e-45	-0.064334	-0.0732579	-0.0554101				0.0211999	TRUE
GCST90002403	MYMX	Female	Red blood cell count	PMID:32888494	Vuckovic D	2020-09-01	408112			6_43973400_T_C	rs17287978	3.3e-39	-0.0638455	-0.0733982	-0.0542928				0.0211999	TRUE
NEALE2_30010_raw	MYMX	Female	Red blood cell (erythrocyte) count		UKB Neale v2	2018-08-01	350475	0		6_43973400_T_C	rs17287978	5.13044e-24	-0.0197375	-0.0235647	-0.0159103				0.0211999	TRUE
GCST004439	MYMX	Female	Interleukin-12p70 levels	PMID:27989323	Ahola-Olli AV	2016-12-13	8270			6_44204360_T_C	rs142167313	3.952e-08	0.2121	0.135072	0.289128				0.0210279	TRUE
GCST90002328	MYMX	Female	Mean corpuscular hemoglobin concentration	PMID:32888493	Chen MH	2020-09-01	491553			6_43789345_T_A	rs4711750	6.73e-09	0.011595	0.00767892	0.0155111				0.0194115	TRUE
GCST004422	MYMX	Female	Vascular endothelial growth factor levels	PMID:27989323	Ahola-Olli AV	2016-12-13	7118			6_43779634_C_T	rs3025007	3.391e-08	0.1022	0.066136	0.138264				0.0193701	TRUE
GCST009538_6	MYMX	Female	White matter microstructure (mean diusivities) [Corticospinal tract ]	PMID:31666681	Zhao B	2019-10-30	17706			6_44714103_G_C	rs227833	2e-08							0.0187933	FALSE
NEALE2_4123_raw	MYMX	Female	Heel quantitative ultrasound index (qui), direct entry (right)		UKB Neale v2	2018-08-01	114614	0		6_44713071_A_G	rs227831	2e-13	-0.658166	-0.833685	-0.482647				0.0184046	TRUE
NEALE2_4125_raw	MYMX	Female	Heel bone mineral density (bmd) t-score, automated (right)		UKB Neale v2	2018-08-01	114614	0		6_44713071_A_G	rs227831	2e-13	-0.037157	-0.047066	-0.027248				0.0184046	TRUE
GCST90025957	MYMX	Female	Triglyceride levels	PMID:34226706	Barton AR	2021-07-05	437532			6_43820678_T_C	rs10046368	2.7e-13	-0.0156521	-0.0198702	-0.011434				0.018133	TRUE
GCST006959	MYMX	Female	Rheumatoid arthritis	PMID:30423114	Laufer VA	2018-11-13	2308	103402	916	6_44266184_C_T	rs2233424	2e-19	0.236603	0.185152	0.288054				0.0181012	FALSE
GCST90025960	MYMX	Female	Mean platelet volume	PMID:34226706	Barton AR	2021-07-05	445364			6_43748257_A_G	rs945131	7.8e-10	-0.0107185	-0.0141613	-0.00727572				0.0180735	TRUE
GCST90012106	MYMX	Female	Sex hormone-binding globulin levels adjusted for BMI	PMID:32042192	Ruth KS	2020-02-10	188908			6_43770093_A_G	rs1570360	1.9e-08	-0.00697222	-0.0095518	-0.00439264				0.0177617	TRUE
GCST90002363	MYMX	Female	Red blood cell count	PMID:32888493	Chen MH	2020-09-01	545203			6_43791136_G_A	rs6905288	7.98e-21	0.017846	0.0141122	0.0215798				0.0177528	TRUE
GCST002318	MYMX	Female	Rheumatoid arthritis	PMID:24390342	Okada Y	2013-12-25	80799	22839	19234	6_44266184_C_T	rs2233424	1e-19				1.26	1.19874	1.32439	0.0172148	FALSE
GCST90018910	MYMX	Female	Rheumatoid arthritis	PMID:34594039	Sakaue S	2021-09-30	595872		13603	6_44261078_A_C	rs28362859	1e-12	0.1465	0.106231	0.186769				0.0171895	FALSE
GCST90012110	MYMX	Female	Sex hormone-binding globulin levels adjusted for BMI	PMID:32042192	Ruth KS	2020-02-10	368929			6_43770093_A_G	rs1570360	2.7e-10	-0.00560092	-0.00734891	-0.00385293				0.0170999	TRUE
GCST90012111	MYMX	Female	Sex hormone-binding globulin levels	PMID:32042192	Ruth KS	2020-02-10	370125			6_43770093_A_G	rs1570360	2.2e-09	-0.00594209	-0.00788993	-0.00399425				0.0170999	TRUE
GCST90002363	MYMX	Female	Red blood cell count	PMID:32888493	Chen MH	2020-09-01	545203			6_43775770_C_T	rs3024994	4.62e-30	-0.049326	-0.0578089	-0.0408431				0.0169585	TRUE
GCST90002363	MYMX	Female	Red blood cell count	PMID:32888493	Chen MH	2020-09-01	545203			6_43780225_A_G	rs3025012	1.67e-34	0.035124	0.0295066	0.0407414				0.0169585	TRUE
GCST90002363	MYMX	Female	Red blood cell count	PMID:32888493	Chen MH	2020-09-01	545203			6_44663608_G_A	rs499374	9.07e-10	0.011461	0.0077958	0.0151262				0.016787	TRUE
NEALE2_30100_raw	MYMX	Female	Mean platelet (thrombocyte) volume		UKB Neale v2	2018-08-01	350470	0		6_44086722_T_C	rs6935537	2.84986e-09	-0.0193587	-0.0257462	-0.0129712				0.0167109	TRUE
GCST004422	MYMX	Female	Vascular endothelial growth factor levels	PMID:27989323	Ahola-Olli AV	2016-12-13	7118			6_43869482_G_A	rs11968259	2.071e-12	0.2539	0.18236	0.32544				0.0166494	TRUE
GCST004439	MYMX	Female	Interleukin-12p70 levels	PMID:27989323	Ahola-Olli AV	2016-12-13	8270			6_43869482_G_A	rs11968259	1.949e-11	0.2333	0.165288	0.301312				0.0166494	TRUE
GCST004627	MYMX	Female	Lymphocyte counts	PMID:27863252	Astle WJ	2016-11-17	171643			6_44605717_C_G	rs4714797	4.429e-08	-0.0203656	-0.0276592	-0.013072				0.0165424	TRUE
GCST90013534	MYMX	Female	Rheumatoid arthritis	PMID:33310728	Ha E	2020-12-11	311292		22628	6_44266184_C_T	rs2233424	7e-26				1.22	1.17563	1.26605	0.0163837	FALSE
GCST90002349	MYMX	Female	Mean platelet volume	PMID:32888493	Chen MH	2020-09-01	484042			6_44104989_T_C	rs57576544	3e-12							0.0163015	FALSE
GCST90002357	MYMX	Female	Platelet count	PMID:32888493	Chen MH	2020-09-01	542827			6_44062274_A_G	rs833805	7.76e-10	-0.019513	-0.0257282	-0.0132978				0.0162719	TRUE
GCST90002400	MYMX	Female	Plateletcrit	PMID:32888494	Vuckovic D	2020-09-01	408112			6_44062274_A_G	rs833805	3.7e-12	-0.0241127	-0.030914	-0.0173114				0.0162719	TRUE
GCST004439	MYMX	Female	Interleukin-12p70 levels	PMID:27989323	Ahola-Olli AV	2016-12-13	8270			6_43825693_T_C	rs6920532	1.527e-10	-0.1596	-0.208796	-0.110404				0.0162452	TRUE
GCST002318_3	MYMX	Female	Rheumatoid arthritis [East Asian]	PMID:24390342	Okada Y	2013-12-25	80799	22839	19234	6_44266184_C_T	rs2233424	2e-13				1.24	1.17086	1.31322	0.0161763	FALSE
GCST90002346	MYMX	Female	Mean platelet volume	PMID:32888493	Chen MH	2020-09-01	460935			6_44104989_T_C	rs57576544	1.86e-13	-0.017607	-0.0222934	-0.0129206				0.0160259	TRUE
GCST90002369	MYMX	Female	Red cell distribution width	PMID:32888493	Chen MH	2020-09-01	531774			6_44153024_C_T	rs116381382	8.87e-11	0.04662	0.0325413	0.0606987				0.0159848	TRUE
GCST007074	MYMX	Female	Red cell distribution width	PMID:30595370	Kichaev G	2018-12-27	445000			6_44136991_G_A	rs187955356	2e-10							0.0158942	FALSE
GCST90025960	MYMX	Female	Mean platelet volume	PMID:34226706	Barton AR	2021-07-05	445364			6_44111093_G_A	rs55772024	2.5e-12	-0.0139628	-0.0179662	-0.00995938				0.0156584	TRUE
GCST90025990	MYMX	Female	Calcium levels	PMID:34226706	Barton AR	2021-07-05	400792			6_44111093_G_A	rs55772024	1.5e-09	-0.0147914	-0.0196811	-0.00990171				0.0156584	TRUE
GCST90025992	MYMX	Female	Serum albumin levels	PMID:34226706	Barton AR	2021-07-05	400938			6_44111093_G_A	rs55772024	3.4e-14	-0.0189768	-0.0238639	-0.0140897				0.0153667	TRUE
GCST90025995	MYMX	Female	Serum total protein level	PMID:34226706	Barton AR	2021-07-05	400482			6_44111093_G_A	rs55772024	1.4e-12	-0.0170956	-0.0219174	-0.0122738				0.0153667	TRUE
NEALE2_23117_raw	MYMX	Female	Leg fat-free mass (left)		UKB Neale v2	2018-08-01	354771	0		6_44712146_C_T	rs1022731	2.19509e-09	0.0179673	0.0120811	0.0238535				0.0153608	TRUE
NEALE2_23118_raw	MYMX	Female	Leg predicted mass (left)		UKB Neale v2	2018-08-01	354766	0		6_44709401_G_A	rs9463011	1.86093e-09	0.0170024	0.0114572	0.0225476				0.0153608	TRUE
GCST90095129	MYMX	Female	Vertex-wise sulcal depth	PMID:34910505	van der Meer D	2021-12-15	33748			6_43858890_C_T	rs943080	7e-64	16.88	14.9193	18.8407				0.0151168	FALSE
GCST90095130	MYMX	Female	Vertex-wise cortical surface area	PMID:34910505	van der Meer D	2021-12-15	33748			6_43858890_C_T	rs943080	8e-26	10.5	8.54135	12.4586				0.0151168	FALSE
GCST90018991	MYMX	Female	Medication use (immunosuppressants)	PMID:34594039	Sakaue S	2021-09-30	451328		7437	6_44266184_C_T	rs2233424	2e-09	0.1578	0.106233	0.209367				0.0149935	FALSE
GCST90018771	MYMX	Female	Medication use (immunosuppressants)	PMID:34594039	Sakaue S	2021-09-30	178726		3483	6_44266884_G_T	rs28362855	4e-09	0.176764	0.117885	0.235644				0.0146773	FALSE
GCST011389	MYMX	Female	Rheumatoid arthritis	PMID:32723749	Kwon YC	2020-07-28	40555		4068	6_44277504_G_C	rs1044690	9e-10							0.0146708	FALSE
GCST90018945	MYMX	Female	Serum albumin levels	PMID:34594039	Sakaue S	2021-09-30	435807			6_44128277_G_A	rs2096199	8e-14	-0.0191	-0.0241113	-0.0140887				0.0146444	FALSE
GCST006959_3	MYMX	Female	Rheumatoid arthritis [EA]	PMID:30423114	Laufer VA	2018-11-13	2308	103402	916	6_44266184_C_T	rs2233424	3e-08	0.2849	0.184131	0.385669				0.014357	FALSE
GCST90002395	MYMX	Female	Mean platelet volume	PMID:32888494	Vuckovic D	2020-09-01	408112			6_44126071_T_G	rs7752653	1.6e-11	-0.0172226	-0.0222303	-0.0122149				0.0143226	TRUE
NEALE2_23108_raw	MYMX	Female	Impedance of leg (left)		UKB Neale v2	2018-08-01	354811	0		6_44073663_G_A	rs72867280	3.52332e-08	-0.496252	-0.67267	-0.319834				0.0142666	TRUE
GCST90002340	MYMX	Female	Monocyte count	PMID:32888493	Chen MH	2020-09-01	521594			6_43725357_G_T	rs11965885	2.09e-08	-0.010796	-0.014569	-0.007023				0.0141181	TRUE
GCST90013684	MYMX	Female	Rheumatoid arthritis	PMID:32514122	Ishigaki K	2020-06-08	212453		4199	6_44281427_C_T	rs80202727	2e-12				1.20408	1.14336	1.26802	0.014023	FALSE
GCST90025959	MYMX	Female	C-reactive protein levels	PMID:34226706	Barton AR	2021-07-05	436939			6_44264337_A_G	rs730775	3.4e-09	-0.0113291	-0.0152905	-0.00736767				0.0138462	TRUE
GCST001884	MYMX	Female	Age-related macular degeneration	PMID:23455636	Fritsche LG	2013-03-03	59494	17761		6_43858890_C_T	rs943080	9e-16				1.15	1.11148	1.18986	0.0137544	FALSE
GCST003219_2	MYMX	Female	Advanced age-related macular degeneration [EA]	PMID:26691988	Fritsche LG	2015-12-21	33976	2933	16144	6_43858890_C_T	rs943080	1e-14							0.0137544	FALSE
GCST010002	MYMX	Female	Refractive error	PMID:32231278	Hysi PG	2020-03-30	542934			6_43860845_T_C	rs4711751	2e-12							0.0137544	FALSE
GCST010723	MYMX	Female	Early age-related macular degeneration	PMID:32843070	Winkler TW	2020-08-26	105248		14034	6_43858890_C_T	rs943080	3.838e-08				1.08296	1.05262	1.11418	0.0137544	TRUE
GCST90091060	MYMX	Female	Cortical surface area	PMID:34560273	Shadrin AA	2021-09-21	35657			6_43860845_T_C	rs4711751	1e-17							0.0137544	FALSE
GCST90018690	MYMX	Female	Rheumatoid arthritis	PMID:34594039	Sakaue S	2021-09-30	178616		5348	6_44261078_A_C	rs28362859	4e-12	0.172117	0.123488	0.220746				0.0134507	FALSE
GCST001454	MYMX	Female	Rheumatoid arthritis	PMID:22446963	Okada Y	2012-03-25	20965	26961	4074	6_44265183_A_G	rs2233434	6e-19				1.19	1.14524	1.23651	0.0133088	FALSE
GCST001100	MYMX	Female	Age-related macular degeneration	PMID:21665990	Yu Y	2011-06-10	6728	57814	2594	6_43860845_T_C	rs4711751	9e-09				0.869565	0.8291	0.912005	0.0132558	FALSE
GCST006959_4	MYMX	Female	Rheumatoid arthritis [East Asian]	PMID:30423114	Laufer VA	2018-11-13	2308	103402	916	6_44266184_C_T	rs2233424	9e-13	0.21291	0.154505	0.271315				0.0131733	FALSE
GCST004625	MYMX	Female	Monocyte count	PMID:27863252	Astle WJ	2016-11-17	170721			6_44264337_A_G	rs730775	5.6e-14	-0.0271208	-0.0341925	-0.0200491				0.0130921	TRUE
GCST001681	MYMX	Female	Rheumatoid arthritis	PMID:23028356	Myouzen K	2012-09-13	5683	37586	2303	6_44265183_A_G	rs2233434	1e-15				1.2	1.14775	1.25463	0.0130618	FALSE
GCST002318_2	MYMX	Female	Rheumatoid arthritis [EA]	PMID:24390342	Okada Y	2013-12-25	80799	22839	19234	6_44266184_C_T	rs2233424	3e-08				1.33	1.20239	1.47115	0.0130618	FALSE
GCST90085816	MYMX	Female	Lymphocyte-to-monocyte ratio	PMID:34469753	Kachuri L	2021-08-26	334468			6_44264337_A_G	rs730775	5e-08							0.0127905	FALSE
GCST90025973	MYMX	Female	Bilirubin levels	PMID:34226706	Barton AR	2021-07-05	436055			6_43774889_T_C	rs833070	1.7e-09	-0.010358	-0.0139258	-0.00679015				0.0125732	TRUE
GCST90002340	MYMX	Female	Monocyte count	PMID:32888493	Chen MH	2020-09-01	521594			6_44264337_A_G	rs730775	3.04e-39	-0.02517	-0.0289312	-0.0214088				0.0121193	TRUE
GCST90002394	MYMX	Female	Monocyte percentage of white cells	PMID:32888494	Vuckovic D	2020-09-01	408112			6_44264337_A_G	rs730775	5.3e-20	-0.0196125	-0.02381	-0.015415				0.0121193	TRUE
GCST90002404	MYMX	Female	Red cell distribution width	PMID:32888494	Vuckovic D	2020-09-01	408112			6_44157217_T_C	rs9394987	3.3e-10	-0.0151349	-0.0198547	-0.0104151				0.0121101	TRUE
GCST90002374	MYMX	Female	White blood cell count	PMID:32888493	Chen MH	2020-09-01	562243			6_44272185_C_T	rs639728	5.99e-10	-0.011686	-0.0153826	-0.00798944				0.0119367	TRUE
GCST010340	MYMX	Female	Total PHF-tau (SNP x SNP interaction)	PMID:32450446	Wang H	2020-04-29	1285			6_44313979_C_T	rs17209560	5e-08							0.0117876	FALSE
GCST007432	MYMX	Female	FEV1	PMID:30804560	Shrine N	2019-02-25	321047	79005		6_44479861_G_A	rs9357446	8.121e-09	-0.0134	-0.017908	-0.008892				0.0116165	TRUE
NEALE2_30190_raw	MYMX	Female	Monocyte percentage		UKB Neale v2	2018-08-01	349861	0		6_44264337_A_G	rs730775	3.0758e-10	-0.0404174	-0.0530015	-0.0278333				0.0113669	TRUE
NEALE2_20003_1140866280	MYMX	Female	Bumetanide | treatment/medication code		UKB Neale v2	2018-08-01	361141	0	300	6_43877731_C_T	rs79003258	3.08815e-08				3.91349	2.41426	6.34372	0.0113617	TRUE
GCST004609	MYMX	Female	Monocyte percentage of white cells	PMID:27863252	Astle WJ	2016-11-17	170494			6_44264337_A_G	rs730775	1.553e-10	-0.0230361	-0.0300908	-0.0159814				0.0112965	TRUE
NEALE2_30130_raw	MYMX	Female	Monocyte count		UKB Neale v2	2018-08-01	349856	0		6_44264337_A_G	rs730775	7.28642e-10	-0.00323255	-0.00426111	-0.00220399				0.0112965	TRUE
GCST003375	MYMX	Female	Glomerular filtration rate (cystatin C)	PMID:26831199	Pattaro C	2016-01-21	32834	14930		6_43855952_T_C	rs6933958	2e-08	0.013	0.008492	0.017508				0.0112197	TRUE
GCST90002369	MYMX	Female	Red cell distribution width	PMID:32888493	Chen MH	2020-09-01	531774			6_44157217_T_C	rs9394987	1.62e-11	-0.0146	-0.0188454	-0.0103546				0.011174	TRUE
SAIGE_740	MYMX	Female	Osteoarthrosis		UKB SAIGE	2018-10-24	408961	0	28439	6_44481960_G_A	rs12154055	2.79e-08				0.949804	0.932684	0.967238	0.0111418	TRUE
GCST90002383	MYMX	Female	Hematocrit	PMID:32888494	Vuckovic D	2020-09-01	408112			6_44661923_A_T	rs535895	3.5e-08	0.0119504	0.00770359	0.0161972				0.0109264	TRUE
NEALE2_5096_raw	MYMX	Female	3mm weak meridian (left)		UKB Neale v2	2018-08-01	75398	0		6_43850100_C_T	rs1536304	1.20206e-08	0.043386	0.0284675	0.0583045				0.0108767	TRUE
GCST008747_2	MYMX	Female	Estimated glomerular filtration rate [EA]	PMID:31451708	Hellwege JN	2019-08-26	280722	765289		6_43852478_A_G	rs68137036	5e-34	0.0047	0.00394251	0.00545749				0.0106497	FALSE
GCST010700	MYMX	Female	Cortical thickness (MOSTest)	PMID:32665545	van der Meer D	2020-07-14	26502			6_43850100_C_T	rs1536304	7e-10							0.0106497	FALSE
GCST010703	MYMX	Female	Brain morphology (MOSTest)	PMID:32665545	van der Meer D	2020-07-14	26502			6_43850100_C_T	rs1536304	7e-12							0.0106497	FALSE
GCST000649_3	MYMX	Female	Chronic kidney disease [eGFRcrea]	PMID:20383146	Kottgen A	2010-04-11	67093	22982		6_43838872_G_A	rs881858	9e-14	-1.08	-1.36395	-0.796049				0.0106411	FALSE
GCST003988	MYMX	Female	Hypothyroidism	PMID:27182965	Pickrell JK	2016-05-16	134641		17558	6_43837765_G_C	rs10223666	5e-10							0.0106411	FALSE
GCST004276	MYMX	Female	Plasma thyroid-stimulating hormone levels	PMID:28333968	Nielsen TR	2017-03-23	1680	2129		6_43837071_G_C	rs2396083	2e-10							0.0106411	FALSE
GCST004292	MYMX	Female	Glomerular filtration rate (creatinine)	PMID:28452372	Gorski M	2017-04-28	110517			6_43838598_T_C	rs1317983	1e-13	-0.008	-0.0101073	-0.00589273				0.0106411	FALSE
GCST006630	MYMX	Female	Diastolic blood pressure	PMID:30224653	Evangelou E	2018-09-17	757601	249262		6_43842065_T_C	rs9472135	2e-18	-0.1444	-0.176719	-0.112081				0.0106411	FALSE
GCST007930	MYMX	Female	Medication use (agents acting on the renin-angiotensin system)	PMID:31015401	Wu Y	2019-04-23	237530		62752	6_43842284_C_T	rs9472136	1e-08	-0.0352042	-0.0472447	-0.0231638				0.0106411	FALSE
GCST90002351	MYMX	Female	Neutrophil count	PMID:32888493	Chen MH	2020-09-01	519288			6_43836834_T_G	rs729761	6.79e-12	0.014756	0.010544	0.018968				0.0106411	TRUE
GCST90002398	MYMX	Female	Neutrophil count	PMID:32888494	Vuckovic D	2020-09-01	408112			6_43836834_T_G	rs729761	2.5e-12	0.0167341	0.01205	0.0214182				0.0106411	TRUE
GCST90002407	MYMX	Female	White blood cell count	PMID:32888494	Vuckovic D	2020-09-01	408112			6_43836834_T_G	rs729761	2e-12	0.0166237	0.0119929	0.0212545				0.0106411	TRUE
GCST90019508	MYMX	Female	Blood glucose levels	PMID:33462484	Sinnott-Armstrong N	2021-01-18	325386			6_43838872_G_A	rs881858	3e-12	-0.0188	-0.0240808	-0.0135192				0.0106411	FALSE
GCST90025945	MYMX	Female	Cystatin C levels	PMID:34226706	Barton AR	2021-07-05	437846			6_43838872_G_A	rs881858	4.6e-109	0.045437	0.0413453	0.0495287				0.0106411	TRUE
GCST90025946	MYMX	Female	Creatinine levels	PMID:34226706	Barton AR	2021-07-05	437660			6_43838872_G_A	rs881858	3.5e-87	0.0423005	0.0380856	0.0465154				0.0106411	TRUE
GCST90025957	MYMX	Female	Triglyceride levels	PMID:34226706	Barton AR	2021-07-05	437532			6_43838872_G_A	rs881858	1.2e-17	0.018167	0.0139765	0.0223575				0.0106411	TRUE
GCST90025964	MYMX	Female	Red blood cell count	PMID:34226706	Barton AR	2021-07-05	445305			6_43838872_G_A	rs881858	3.5e-60	0.0326155	0.0286151	0.0366159				0.0106411	TRUE
GCST90025965	MYMX	Female	Urate levels	PMID:34226706	Barton AR	2021-07-05	437354			6_43838872_G_A	rs881858	4.1e-95	0.0428496	0.0387235	0.0469757				0.0106411	TRUE
GCST90025969	MYMX	Female	Hemoglobin levels	PMID:34226706	Barton AR	2021-07-05	445373			6_43838872_G_A	rs881858	2.4e-64	0.035353	0.031181	0.039525				0.0106411	TRUE
GCST90025986	MYMX	Female	Blood glucose levels	PMID:34226706	Barton AR	2021-07-05	400458			6_43838872_G_A	rs881858	1.8e-18	-0.0203906	-0.0250095	-0.0157717				0.0106411	TRUE
GCST90025996	MYMX	Female	Waist-to-hip ratio adjusted for BMI	PMID:34226706	Barton AR	2021-07-05	458349			6_43838872_G_A	rs881858	3.5e-32	0.0254284	0.0212118	0.029645				0.0106411	TRUE
FINNGEN_R6_AUTOIMMUNE	MYMX	Female	Autoimmune diseases		FINNGEN_R6	2022-01-24	260405	0	52657	6_43837071_G_C	rs2396083	5.77e-09				1.05264	1.03462	1.07097	0.0105942	TRUE
GCST90025991	MYMX	Female	Serum urea levels	PMID:34226706	Barton AR	2021-07-05	437580			6_43838872_G_A	rs881858	2e-08	-0.0122875	-0.0166898	-0.00788522				0.0105942	TRUE
FINNGEN_R6_HYPOTHY_LEVOTHY	MYMX	Female	Hypothyroidism levothyroxin purchases”		FINNGEN_R6	2022-01-24	98164	0	32581	6_43838598_T_C	rs1317983	6e-15				1.1126	1.08315	1.14285	0.0105917	TRUE
FINNGEN_R6_HYPOTHYROIDISM	MYMX	Female	Hypothyroidism (congenital or acquired)		FINNGEN_R6	2022-01-24	98381	0	32925	6_43838598_T_C	rs1317983	3e-15				1.11408	1.08465	1.14431	0.0105917	TRUE
FINNGEN_R6_HYPOTHY_PURCHASE	MYMX	Female	Hypothyroidism and >3 levothyroxin purchases		FINNGEN_R6	2022-01-24	98164	0	32581	6_43838598_T_C	rs1317983	6e-15				1.1126	1.08315	1.14285	0.0105917	TRUE
GCST004601	MYMX	Female	Red blood cell count	PMID:27863252	Astle WJ	2016-11-17	172952			6_43842065_T_C	rs9472135	4.987e-23	-0.0379903	-0.0455254	-0.0304552				0.0105917	TRUE
GCST004604	MYMX	Female	Hematocrit	PMID:27863252	Astle WJ	2016-11-17	173039			6_43842065_T_C	rs9472135	4.421e-24	-0.0386802	-0.0461703	-0.0311901				0.0105917	TRUE
GCST004615	MYMX	Female	Hemoglobin concentration	PMID:27863252	Astle WJ	2016-11-17	172925			6_43842065_T_C	rs9472135	4.577e-21	-0.0361568	-0.0436811	-0.0286325				0.0105917	TRUE
GCST005984	MYMX	Female	Glomerular filtration rate	PMID:29403010	Kanai M	2018-02-05	143658			6_43838872_G_A	rs881858	3e-08							0.0105917	FALSE
GCST005985	MYMX	Female	Creatinine levels	PMID:29403010	Kanai M	2018-02-05	142097			6_43838872_G_A	rs881858	4e-09							0.0105917	FALSE
GCST007344	MYMX	Female	Estimated glomerular filtration rate	PMID:30604766	Morris AP	2019-01-03	312296			6_43838872_G_A	rs881858	3e-22							0.0105917	FALSE
GCST008058	MYMX	Female	Estimated glomerular filtration rate	PMID:31152163	Wuttke M	2019-05-31	765348	280722		6_43838872_G_A	rs881858	5e-67	-0.0054	-0.00601192	-0.00478808				0.0105917	FALSE
GCST008165	MYMX	Female	Thyroid stimulating hormone levels	PMID:25743335	Taylor PN	2015-03-06	16335			6_43837088_A_G	rs2396084	4e-13	0.096	0.0700668	0.121933				0.0105917	FALSE
GCST008971	MYMX	Female	Urate levels	PMID:31578528	Tin A	2019-10-02	288649			6_43837765_G_C	rs10223666	7e-28							0.0105917	FALSE
GCST008972	MYMX	Female	Urate levels	PMID:31578528	Tin A	2019-10-02	457690			6_43837765_G_C	rs10223666	1e-32							0.0105917	FALSE
GCST008973_2	MYMX	Female	Urate levels [women]	PMID:31578528	Tin A	2019-10-02	346213			6_43837765_G_C	rs10223666	3e-15							0.0105917	FALSE
GCST90002363	MYMX	Female	Red blood cell count	PMID:32888493	Chen MH	2020-09-01	545203			6_43837625_T_A	rs744103	4.06e-67	0.034514	0.0306077	0.0384203				0.0105917	TRUE
GCST90018759	MYMX	Female	Serum creatinine levels	PMID:34594039	Sakaue S	2021-09-30	150266			6_43837765_G_C	rs10223666	2e-09							0.0105917	FALSE
GCST90018977	MYMX	Female	Serum uric acid levels	PMID:34594039	Sakaue S	2021-09-30	473241			6_43838598_T_C	rs1317983	3e-50	0.0304	0.0264028	0.0343972				0.0105917	FALSE
GCST90018979	MYMX	Female	Serum creatinine levels	PMID:34594039	Sakaue S	2021-09-30	494370			6_43837765_G_C	rs10223666	8e-68							0.0105917	FALSE
GCST001856_5	MYMX	Female	Thyroid hormone levels [TSH - Females]	PMID:23408906	Porcu E	2013-02-07	26420			6_43844025_C_T	rs9472138	6e-12	-0.09	-0.115641	-0.0643592				0.0105481	FALSE
GCST001856_7	MYMX	Female	Thyroid hormone levels [TSH]	PMID:23408906	Porcu E	2013-02-07	26420			6_43844025_C_T	rs9472138	7e-16	-0.079	-0.0981859	-0.0598141				0.0105481	FALSE
GCST006867	MYMX	Female	Type 2 diabetes	PMID:30054458	Xue A	2018-07-27	659316		62892	6_43843237_G_A	rs9369425	1.129e-10				0.946864	0.93122	0.962771	0.0105481	TRUE
GCST008790	MYMX	Female	Urinary albumin-to-creatinine ratio	PMID:31511532	Teumer A	2019-09-11	564257			6_43850054_A_T	rs3734692	1e-15							0.0105481	FALSE
GCST008794	MYMX	Female	Urinary albumin-to-creatinine ratio	PMID:31511532	Teumer A	2019-09-11	547361			6_43850054_A_T	rs3734692	4e-16							0.0105481	FALSE
GCST008996	MYMX	Female	Waist-hip ratio	PMID:30239722	Pulit SL	2018-09-14	697734			6_43843237_G_A	rs9369425	1e-23	0.0195	0.0156938	0.0233062				0.0105481	FALSE
GCST009379	MYMX	Female	Type 2 diabetes	PMID:30297969	Mahajan A	2018-10-08	898130		74124	6_43846453_C_T	rs6458354	2e-12				0.952381	0.939522	0.965416	0.0105481	FALSE
GCST009550	MYMX	Female	Priapism in sickle cell disease	PMID:31668730	Cintho Ozahata M	2019-10-24	602			6_43846990_C_T	rs77635018	9e-09							0.0105481	FALSE
GCST009640	MYMX	Female	Urinary albumin-to-creatinine ratio [EA]	PMID:31630189	Casanova F	2019-10-20	437027	60130		6_43850054_A_T	rs3734692	2e-13							0.0105481	FALSE
GCST010557	MYMX	Female	Type 2 diabetes	PMID:32541925	Vujkovic M	2020-06-15	1407282		228499	6_43845974_G_C	rs9472139	1e-17							0.0105481	FALSE
GCST90002374	MYMX	Female	White blood cell count	PMID:32888493	Chen MH	2020-09-01	562243			6_43847627_G_A	rs6937438	3.94e-13	0.014707	0.010738	0.018676				0.0105481	TRUE
GCST90002385	MYMX	Female	High light scatter reticulocyte count	PMID:32888494	Vuckovic D	2020-09-01	408112			6_43842849_T_TTC	rs201327451	5.9e-09	0.0135002	0.00895304	0.0180474				0.0105481	TRUE
GCST90002405	MYMX	Female	Reticulocyte count	PMID:32888494	Vuckovic D	2020-09-01	408112			6_43842849_T_TTC	rs201327451	2.7e-09	0.0138826	0.00931039	0.0184548				0.0105481	TRUE
GCST90018968	MYMX	Female	Neutrophil count	PMID:34594039	Sakaue S	2021-09-30	432666			6_43842732_C_T	rs9472137	2e-10	0.0157	0.0108627	0.0205373				0.0105481	FALSE
GCST90018978	MYMX	Female	White blood cell count	PMID:34594039	Sakaue S	2021-09-30	504825			6_43842732_C_T	rs9472137	1e-11	0.0159	0.0113214	0.0204786				0.0105481	FALSE
GCST90025970	MYMX	Female	High light scatter reticulocyte count	PMID:34226706	Barton AR	2021-07-05	437723			6_43844025_C_T	rs9472138	3.7e-08	-0.0119123	-0.0161155	-0.00770906				0.0105481	TRUE
GCST90025972	MYMX	Female	Reticulocyte count	PMID:34226706	Barton AR	2021-07-05	437291			6_43844025_C_T	rs9472138	4.6e-09	-0.0123692	-0.0166058	-0.00813256				0.0105481	TRUE
GCST90025977	MYMX	Female	Neutrophil count	PMID:34226706	Barton AR	2021-07-05	443782			6_43844025_C_T	rs9472138	3.4e-10	-0.0136746	-0.0179872	-0.00936199				0.0105481	TRUE
GCST90025980	MYMX	Female	Aspartate aminotransferase levels	PMID:34226706	Barton AR	2021-07-05	436275			6_43844025_C_T	rs9472138	1.3e-10	-0.0146166	-0.0190285	-0.0102047				0.0105481	TRUE
GCST90025985	MYMX	Female	White blood cell count	PMID:34226706	Barton AR	2021-07-05	444734			6_43844025_C_T	rs9472138	5.4e-10	-0.0136671	-0.017915	-0.00941917				0.0105481	TRUE
GCST90091061	MYMX	Female	Cortical thickness	PMID:34560273	Shadrin AA	2021-09-21	35657			6_43848640_C_T	rs2025704	1e-17							0.0105481	FALSE
GCST90094952	MYMX	Female	Fasting insulin adjusted for BMI	PMID:34951656	Downie CG	2021-12-24	48395			6_43851205_C_T	rs9472142	6e-10	-0.0462	-0.0608277	-0.0315723				0.0105481	FALSE
GCST90095131	MYMX	Female	Vertex-wise cortical thickness	PMID:34910505	van der Meer D	2021-12-15	33748			6_43848640_C_T	rs2025704	2e-18	-8.78	-10.7451	-6.81492				0.0105481	FALSE
NEALE2_30140_raw	MYMX	Female	Neutrophill count		UKB Neale v2	2018-08-01	349856	0		6_43843237_G_A	rs9369425	1.37954e-09	0.0223093	0.0150914	0.0295272				0.0105481	TRUE
GCST003372	MYMX	Female	Glomerular filtration rate (creatinine)	PMID:26831199	Pattaro C	2016-01-21	133413	100933		6_43838872_G_A	rs881858	8e-15	-0.0081	-0.01006	-0.00614				0.010545	TRUE
GCST007070	MYMX	Female	White blood cell count	PMID:30595370	Kichaev G	2018-12-27	444000			6_43836834_T_G	rs729761	1e-11							0.010514	FALSE
FINNGEN_R6_E4_HYTHY_AI_STRICT	MYMX	Female	Hypothyroidism strict autoimmune”		FINNGEN_R6	2022-01-24	235230	0	28688	6_43837071_G_C	rs2396083	2.98e-23				1.12028	1.09545	1.14567	0.0104809	TRUE
GCST001791	MYMX	Female	Urate levels	PMID:23263486	Kottgen A	2012-12-23	110347	32813		6_43836834_T_G	rs729761	3.053e-12	0.046	0.033652	0.058348				0.0104809	TRUE
GCST90002304	MYMX	Female	Hematocrit	PMID:32888493	Chen MH	2020-09-01	562259			6_43837625_T_A	rs744103	2.07e-84	0.038883	0.0349689	0.0427971				0.0104809	TRUE
GCST90002310	MYMX	Female	Hemoglobin concentration	PMID:32888493	Chen MH	2020-09-01	563946			6_43837625_T_A	rs744103	4.08e-75	0.036599	0.0326888	0.0405092				0.0104809	TRUE
GCST90002383	MYMX	Female	Hematocrit	PMID:32888494	Vuckovic D	2020-09-01	408112			6_43837071_G_C	rs2396083	2.3e-69	0.0406073	0.0360861	0.0451285				0.0104809	TRUE
GCST90002384	MYMX	Female	Hemoglobin	PMID:32888494	Vuckovic D	2020-09-01	408112			6_43837071_G_C	rs2396083	9.5e-61	0.0379149	0.0333954	0.0424344				0.0104809	TRUE
GCST90002403	MYMX	Female	Red blood cell count	PMID:32888494	Vuckovic D	2020-09-01	408112			6_43837071_G_C	rs2396083	1.5e-57	0.0361318	0.031703	0.0405606				0.0104809	TRUE
NEALE2_30020_raw	MYMX	Female	Haemoglobin concentration		UKB Neale v2	2018-08-01	350474	0		6_43837625_T_A	rs744103	1.5645e-41	0.0339652	0.0290346	0.0388958				0.0104809	TRUE
NEALE2_30030_raw	MYMX	Female	Haematocrit percentage		UKB Neale v2	2018-08-01	350475	0		6_43837625_T_A	rs744103	4.03666e-45	0.104568	0.09003	0.119106				0.0104809	TRUE
GCST008745	MYMX	Female	Estimated glomerular filtration rate in non-diabetics	PMID:31451708	Hellwege JN	2019-08-26	188993			6_43837765_G_C	rs10223666	1e-18							0.0104691	FALSE
GCST010637	MYMX	Female	Urate levels	PMID:31985003	Boocock J	2020-01-27	131709			6_43836834_T_G	rs729761	8e-13	0.044	0.0319573	0.0560427				0.0104205	FALSE
GCST007877	MYMX	Female	Creatinine levels	PMID:31015462	Graham SE	2019-04-23	69591			6_43836834_T_G	rs729761	2e-11	0.045306	0.0320642	0.0585478				0.010412	FALSE
GCST90018955	MYMX	Female	Glucose levels	PMID:34594039	Sakaue S	2021-09-30	448252			6_43837765_G_C	rs10223666	5e-14							0.010412	FALSE
GCST90012107	MYMX	Female	Sex hormone-binding globulin levels	PMID:32042192	Ruth KS	2020-02-10	189473			6_43792590_C_G	rs11967262	3.9e-12	-0.00941338	-0.0122043	-0.00662246				0.0103113	TRUE
GCST90012108	MYMX	Female	Sex hormone-binding globulin levels adjusted for BMI	PMID:32042192	Ruth KS	2020-02-10	180094			6_43790159_C_A	rs998584	9.4e-10	-0.0064769	-0.00874666	-0.00420714				0.010117	TRUE
GCST90025947	MYMX	Female	Serum alkaline phosphatase levels	PMID:34226706	Barton AR	2021-07-05	437896			6_44264337_A_G	rs730775	3.2e-08	-0.0103676	-0.0140927	-0.00664248				0.0100892	TRUE
NEALE2_23108_raw	MYMX	Female	Impedance of leg (left)		UKB Neale v2	2018-08-01	354811	0		6_43790159_C_A	rs998584	2.10582e-10	0.486331	0.336305	0.636357				0.0100619	TRUE
NEALE2_30010_raw	MYMX	Female	Red blood cell (erythrocyte) count		UKB Neale v2	2018-08-01	350475	0		6_43780225_A_G	rs3025012	1.17894e-21	0.0120101	0.00954791	0.0144723				0.0100228	TRUE
GCST90025981	MYMX	Female	Diastolic blood pressure	PMID:34226706	Barton AR	2021-07-05	422713			6_43838872_G_A	rs881858	2.6e-16	0.0173001	0.012968	0.0216322				0.00996668	TRUE
GCST003401	MYMX	Female	Glomerular filtration rate in non diabetics (creatinine)	PMID:26831199	Pattaro C	2016-01-21	118448	36433		6_43842065_T_C	rs9472135	3.3e-14	0.0079	0.00594	0.00986				0.00992039	TRUE
GCST003790	MYMX	Female	Glomerular filtration rate	PMID:27588450	Mahajan A	2016-09-01	71638			6_43838872_G_A	rs881858	2e-09	-0.772	-1.02428	-0.519721				0.00992039	FALSE
GCST90016670	MYMX	Female	Kidney volume	PMID:34128465	Liu Y	2021-06-15	32860			6_43837625_T_A	rs744103	2.2e-11	-0.0454714	-0.0587945	-0.0321483				0.00992039	TRUE
GCST90018862	MYMX	Female	Hypothyroidism	PMID:34594039	Sakaue S	2021-09-30	583911		31269	6_43836366_A_AGTCGGT	rs140626545	2e-10	0.0708	0.0489857	0.0926143				0.00984041	FALSE
FINNGEN_R6_E4_HYTHYNAS	MYMX	Female	Hypothyroidism other/unspecified”		FINNGEN_R6	2022-01-24	254846	0	32871	6_43836366_A_AGTCGGT	rs140626545	2e-19				1.1015	1.07858	1.1249	0.00973732	TRUE
FINNGEN_R6_E4_HYTHY_AI_STRICT_PURCH	MYMX	Female	Hypothyroidism strict autoimmune 3 medication purchases required”		FINNGEN_R6	2022-01-24	260405	0	32581	6_43836366_A_AGTCGGT	rs140626545	6.63e-20				1.10306	1.08009	1.12653	0.00973732	TRUE
FINNGEN_R6_E4_THYROID	MYMX	Female	Disorders of the thyroid gland		FINNGEN_R6	2022-01-24	260405	0	38430	6_43836366_A_AGTCGGT	rs140626545	5.84e-12				1.07058	1.04999	1.09157	0.00973732	TRUE
NEALE2_30010_raw	MYMX	Female	Red blood cell (erythrocyte) count		UKB Neale v2	2018-08-01	350475	0		6_43836366_A_AGTCGGT	rs140626545	2.01687e-37	0.0117327	0.00993408	0.0135313				0.00973732	TRUE
GCST004601	MYMX	Female	Red blood cell count	PMID:27863252	Astle WJ	2016-11-17	172952			6_43834168_CT_C	rs753458146	3.43e-13	0.0359103	0.0262374	0.0455833				0.00961762	TRUE
GCST004604	MYMX	Female	Hematocrit	PMID:27863252	Astle WJ	2016-11-17	173039			6_43834168_CT_C	rs753458146	6e-15	0.0382733	0.0286569	0.0478896				0.00961762	TRUE
GCST004615	MYMX	Female	Hemoglobin concentration	PMID:27863252	Astle WJ	2016-11-17	172925			6_43834168_CT_C	rs753458146	2.92e-13	0.0359653	0.0263061	0.0456244				0.00961762	TRUE
GCST90002304	MYMX	Female	Hematocrit	PMID:32888493	Chen MH	2020-09-01	562259			6_43833917_C_T	rs62401198	1.35e-48	-0.037702	-0.0427431	-0.0326609				0.00961762	TRUE
GCST90002310	MYMX	Female	Hemoglobin concentration	PMID:32888493	Chen MH	2020-09-01	563946			6_43833917_C_T	rs62401198	2.74e-41	-0.034608	-0.0396452	-0.0295708				0.00961762	TRUE
GCST90002363	MYMX	Female	Red blood cell count	PMID:32888493	Chen MH	2020-09-01	545203			6_43833917_C_T	rs62401198	3.68e-40	-0.034055	-0.0390844	-0.0290256				0.00961762	TRUE
GCST90002383	MYMX	Female	Hematocrit	PMID:32888494	Vuckovic D	2020-09-01	408112			6_43834141_C_T	rs2894536	2.2e-40	0.0390692	0.0333137	0.0448247				0.00961762	TRUE
GCST90002384	MYMX	Female	Hemoglobin	PMID:32888494	Vuckovic D	2020-09-01	408112			6_43833845_C_T	rs12660375	1.6e-38	-0.0395996	-0.0455796	-0.0336196				0.00961762	TRUE
GCST90002403	MYMX	Female	Red blood cell count	PMID:32888494	Vuckovic D	2020-09-01	408112			6_43833917_C_T	rs62401198	1.1e-32	-0.034079	-0.0396885	-0.0284695				0.00961762	TRUE
GCST90025964	MYMX	Female	Red blood cell count	PMID:34226706	Barton AR	2021-07-05	445305			6_43833917_C_T	rs62401198	4.3e-40	-0.0338399	-0.0389226	-0.0287572				0.00961762	TRUE
GCST90025969	MYMX	Female	Hemoglobin levels	PMID:34226706	Barton AR	2021-07-05	445373			6_43833917_C_T	rs62401198	5.8e-40	-0.0351591	-0.0404602	-0.029858				0.00961762	TRUE
GCST90025974	MYMX	Female	Hemoglobin A1c levels	PMID:34226706	Barton AR	2021-07-05	437749			6_43833917_C_T	rs62401198	2.4e-12	0.0187413	0.0134876	0.023995				0.00961762	TRUE
GCST90025986	MYMX	Female	Blood glucose levels	PMID:34226706	Barton AR	2021-07-05	400458			6_43833917_C_T	rs62401198	2.7e-09	0.0179143	0.0120506	0.023778				0.00961762	TRUE
NEALE2_30010_raw	MYMX	Female	Red blood cell (erythrocyte) count		UKB Neale v2	2018-08-01	350475	0		6_43833917_C_T	rs62401198	3.6716e-26	-0.0121247	-0.0143706	-0.00987881				0.00961762	TRUE
NEALE2_30020_raw	MYMX	Female	Haemoglobin concentration		UKB Neale v2	2018-08-01	350474	0		6_43833845_C_T	rs12660375	8.65976e-32	-0.0392901	-0.045853	-0.0327272				0.00961762	TRUE
NEALE2_30030_raw	MYMX	Female	Haematocrit percentage		UKB Neale v2	2018-08-01	350475	0		6_43833845_C_T	rs12660375	3.77292e-33	-0.11844	-0.137791	-0.0990888				0.00961762	TRUE
GCST90025956	MYMX	Female	HDL cholesterol levels	PMID:34226706	Barton AR	2021-07-05	400754			6_43838872_G_A	rs881858	2.1e-10	-0.0137578	-0.017954	-0.00956158				0.00941469	TRUE
GCST010244	MYMX	Female	Triglyceride levels	PMID:32203549	Richardson TG	2020-03-23	441016			6_43836834_T_G	rs729761	1e-15	0.0177746	0.0134344	0.0221148				0.00937094	FALSE
NEALE2_23118_raw	MYMX	Female	Leg predicted mass (left)		UKB Neale v2	2018-08-01	354766	0		6_43790159_C_A	rs998584	2.61136e-08	-0.0149742	-0.0202474	-0.00970104				0.00932313	TRUE
NEALE2_23117_raw	MYMX	Female	Leg fat-free mass (left)		UKB Neale v2	2018-08-01	354771	0		6_43790159_C_A	rs998584	3.27513e-08	-0.0158563	-0.0214801	-0.0102325				0.00924622	TRUE
NEALE2_30030_raw	MYMX	Female	Haematocrit percentage		UKB Neale v2	2018-08-01	350475	0		6_43901249_A_G	rs1539508	2e-15	-0.0553663	-0.0690539	-0.0416787				0.00914081	TRUE
GCST90000059	MYMX	Female	Diastolic blood pressure	PMID:33230300	Surendran P	2020-11-23	810865	354096		6_43838872_G_A	rs881858	4.953e-17	0.014266	0.0109324	0.0175996				0.00870503	TRUE
GCST007733	MYMX	Female	Serum uric acid levels [EA]	PMID:30993211	Nakatochi M	2019-04-08	210206			6_43837625_T_A	rs744103	5e-13							0.00867792	FALSE
GCST008059	MYMX	Female	Estimated glomerular filtration rate	PMID:31152163	Wuttke M	2019-05-31	567460	216518		6_43838872_G_A	rs881858	7e-62	-0.0056	-0.00626122	-0.00493878				0.00867792	FALSE
GCST90019504	MYMX	Female	Cystatin C levels	PMID:33462484	Sinnott-Armstrong N	2021-01-18	355752			6_43838872_G_A	rs881858	9e-56	0.0405	0.0354545	0.0455455				0.00867792	FALSE
GCST90019506	MYMX	Female	Estimated glomerular filtration rate	PMID:33462484	Sinnott-Armstrong N	2021-01-18	355731			6_43838872_G_A	rs881858	1e-59	-0.0418	-0.0468265	-0.0367735				0.0086054	FALSE
GCST011369	MYMX	Female	Iron status biomarkers (ferritin levels)	PMID:33536631	Bell S	2021-02-03	246139			6_43813355_T_G	rs36184164	6e-12	0.036	0.0257437	0.0462563				0.00858575	FALSE
GCST90025956	MYMX	Female	HDL cholesterol levels	PMID:34226706	Barton AR	2021-07-05	400754			6_43813355_T_G	rs36184164	4.8e-09	-0.0185248	-0.0245847	-0.0124649				0.00858575	TRUE
GCST90025984	MYMX	Female	Lymphocyte counts	PMID:34226706	Barton AR	2021-07-05	443762			6_43820678_T_C	rs10046368	2.4e-09	-0.0123794	-0.0165904	-0.00816844				0.00858575	TRUE
GCST90025996	MYMX	Female	Waist-to-hip ratio adjusted for BMI	PMID:34226706	Barton AR	2021-07-05	458349			6_43813355_T_G	rs36184164	4.8e-08	0.0162544	0.0101634	0.0223454				0.00858575	TRUE
GCST90019524	MYMX	Female	Urate levels	PMID:33462484	Sinnott-Armstrong N	2021-01-18	355426			6_43838872_G_A	rs881858	2e-46	0.0369	0.0318446	0.0419554				0.00854198	FALSE
GCST007069	MYMX	Female	Red blood cell count	PMID:30595370	Kichaev G	2018-12-27	445000			6_43837625_T_A	rs744103	5e-55							0.00853089	FALSE
GCST007876	MYMX	Female	Estimated glomerular filtration rate	PMID:31015462	Graham SE	2019-04-23	350514			6_43838872_G_A	rs881858	3e-28	-11.033	-12.995	-9.07101				0.00853089	FALSE
GCST008973	MYMX	Female	Urate levels [men]	PMID:31578528	Tin A	2019-10-02	346213			6_43837765_G_C	rs10223666	1e-12							0.00853089	FALSE
GCST011119	MYMX	Female	Urate levels	PMID:33356394	Gill D	2020-12-28	454183			6_43837625_T_A	rs744103	2e-57							0.00853089	FALSE
GCST011521	MYMX	Female	Urate levels	PMID:33587031	Sinnott-Armstrong N	2021-02-15	318526			6_43837071_G_C	rs2396083	7e-44							0.00853089	FALSE
GCST90019502	MYMX	Female	Creatinine levels	PMID:33462484	Sinnott-Armstrong N	2021-01-18	355731			6_43838872_G_A	rs881858	3e-62	0.0428	0.0377618	0.0478382				0.00853089	FALSE
SAIGE_401	MYMX	Female	Hypertension		UKB SAIGE	2018-10-24	408343	0	77977	6_43842284_C_T	rs9472136	1.02e-08				0.963098	0.950775	0.975581	0.00853089	TRUE
SAIGE_401_1	MYMX	Female	Essential hypertension		UKB SAIGE	2018-10-24	408089	0	77723	6_43842284_C_T	rs9472136	1.4e-08				0.963387	0.951042	0.975892	0.00853089	TRUE
GCST90002304	MYMX	Female	Hematocrit	PMID:32888493	Chen MH	2020-09-01	562259			6_43780225_A_G	rs3025012	6.15e-45	0.040464	0.034829	0.046099				0.0082756	TRUE
NEALE2_30000_raw	MYMX	Female	White blood cell (leukocyte) count		UKB Neale v2	2018-08-01	350470	0		6_43844025_C_T	rs9472138	9.5066e-09	-0.0305287	-0.0409542	-0.0201032				0.0079553	TRUE
GCST90025957	MYMX	Female	Triglyceride levels	PMID:34226706	Barton AR	2021-07-05	437532			6_43785588_G_A	rs3025053	1e-15	-0.024728	-0.030748	-0.018708				0.00795426	TRUE
GCST90002383	MYMX	Female	Hematocrit	PMID:32888494	Vuckovic D	2020-09-01	408112			6_43799192_C_T	rs114142949	6.8e-24	-0.060743	-0.0725551	-0.0489309				0.00791061	TRUE
GCST004614	MYMX	Female	Granulocyte count	PMID:27863252	Astle WJ	2016-11-17	169822			6_43789345_T_A	rs4711750	1.384e-08	0.0203	0.0132893	0.0273106				0.00741407	TRUE
NEALE2_23107_raw	MYMX	Female	Impedance of leg (right)		UKB Neale v2	2018-08-01	354817	0		6_43790159_C_A	rs998584	2.45209e-10	0.485132	0.334921	0.635343				0.00741407	TRUE
GCST004422	MYMX	Female	Vascular endothelial growth factor levels	PMID:27989323	Ahola-Olli AV	2016-12-13	7118			6_43825693_T_C	rs6920532	8.676e-12	-0.1803	-0.232632	-0.127968				0.00721408	TRUE
NEALE2_6150_100	MYMX	Female	None of the above | vascular/heart problems diagnosed by doctor		UKB Neale v2	2018-08-01	360420	0	106855	6_43791136_G_A	rs6905288	1.25392e-08				0.971835	0.962322	0.981442	0.0070721	TRUE
GCST011049	MYMX	Female	Prostate cancer	PMID:33398198	Conti DV	2021-01-04	234253		107247	6_43742048_C_T	rs9472120	3e-09				0.962464	0.950373	0.974709	0.00703508	FALSE
GCST002063_6	MYMX	Female	Sexual dimorphism in anthropometric traits [WHRadjBMI, women]	PMID:23754948	Randall JC	2013-06-06	133723	137052		6_43796814_C_T	rs1358980	2e-11							0.0070344	FALSE
GCST002782	MYMX	Female	Waist-to-hip ratio adjusted for body mass index	PMID:25673412	Shungin D	2015-02-12	142762	80837		6_43796814_C_T	rs1358980	1e-26	0.0376	0.0307136	0.0444864				0.0070344	FALSE
GCST002782_3	MYMX	Female	Waist-to-hip ratio adjusted for body mass index [EA, women]	PMID:25673412	Shungin D	2015-02-12	142762	80837		6_43796814_C_T	rs1358980	4e-34	0.0595	0.0499249	0.0690751				0.0070344	FALSE
GCST002782_4	MYMX	Female	Waist-to-hip ratio adjusted for body mass index [EA]	PMID:25673412	Shungin D	2015-02-12	142762	80837		6_43796814_C_T	rs1358980	3e-27	0.0392	0.0320942	0.0463058				0.0070344	FALSE
GCST002782_6	MYMX	Female	Waist-to-hip ratio adjusted for body mass index [women]	PMID:25673412	Shungin D	2015-02-12	142762	80837		6_43796814_C_T	rs1358980	2e-33	0.0579	0.0484803	0.0673197				0.0070344	FALSE
GCST004064_3	MYMX	Female	Waist-hip ratio [EA, women]	PMID:25673412	Shungin D	2015-02-12	142762	80837		6_43796814_C_T	rs1358980	2e-24	0.0486	0.0392604	0.0579396				0.0070344	FALSE
GCST004064_4	MYMX	Female	Waist-hip ratio [EA]	PMID:25673412	Shungin D	2015-02-12	142762	80837		6_43796814_C_T	rs1358980	2e-14	0.027	0.0200829	0.0339171				0.0070344	FALSE
GCST004505	MYMX	Female	Waist-to-hip ratio adjusted for BMI (adjusted for smoking behaviour)	PMID:28443625	Justice AE	2017-04-26	191661	167694		6_43796814_C_T	rs1358980	2e-22	0.0363	0.0289966	0.0436034				0.0070344	FALSE
GCST004505_8	MYMX	Female	Waist-to-hip ratio adjusted for BMI (adjusted for smoking behaviour) [women]	PMID:28443625	Justice AE	2017-04-26	191661	167694		6_43796814_C_T	rs1358980	2e-26	0.0532	0.0433974	0.0630026				0.0070344	FALSE
GCST004507_3	MYMX	Female	Waist-to-hip ratio adjusted for BMI (joint analysis main effects and smoking interaction) [women]	PMID:28443625	Justice AE	2017-04-26	189057	167694		6_43796814_C_T	rs1358980	3e-08							0.0070344	FALSE
GCST004508_7	MYMX	Female	Waist-to-hip ratio adjusted for BMI in non-smokers [women]	PMID:28443625	Justice AE	2017-04-26	149672	141861		6_43796814_C_T	rs1358980	2e-08	0.0193	0.0125594	0.0260406				0.0070344	FALSE
GCST004562_4	MYMX	Female	Waist circumference adjusted for body mass index [EA]	PMID:28448500	Graff M	2017-04-27	159510	44060		6_43796814_C_T	rs1358980	7e-16	0.0323	0.0244556	0.0401444				0.0070344	FALSE
GCST004563_4	MYMX	Female	Waist circumference adjusted for BMI (joint analysis main effects and physical activity interaction) [EA]	PMID:28448500	Graff M	2017-04-27	159510	44060		6_43796814_C_T	rs1358980	2e-16							0.0070344	FALSE
GCST004564_4	MYMX	Female	Waist circumference adjusted for BMI in active individuals [EA]	PMID:28448500	Graff M	2017-04-27	122328	31959		6_43796814_C_T	rs1358980	3e-11	0.0305	0.0215059	0.0394941				0.0070344	FALSE
GCST004565_2	MYMX	Female	Waist circumference adjusted for BMI in inactive individuals [EA, women]	PMID:28448500	Graff M	2017-04-27	38471	12101		6_43796814_C_T	rs1358980	4e-10	0.0699	0.0479935	0.0918065				0.0070344	FALSE
GCST004567_4	MYMX	Female	Waist-to-hip ratio adjusted for BMI (joint analysis for main effect and physical activity interaction) [EA]	PMID:28448500	Graff M	2017-04-27	155688	44060		6_43796814_C_T	rs1358980	1e-20							0.0070344	FALSE
GCST004576_3	MYMX	Female	Waist-to-hip ratio adjusted for body mass index [EA, women]	PMID:28448500	Graff M	2017-04-27	155688	44060		6_43796814_C_T	rs1358980	4e-21	0.0531	0.0420664	0.0641336				0.0070344	FALSE
GCST004576_4	MYMX	Female	Waist-to-hip ratio adjusted for body mass index [EA]	PMID:28448500	Graff M	2017-04-27	155688	44060		6_43796814_C_T	rs1358980	1e-20	0.0401	0.0316814	0.0485186				0.0070344	FALSE
GCST004578_4	MYMX	Female	Waist-to-hip ratio adjusted for BMI in active individuals [EA]	PMID:28448500	Graff M	2017-04-27	119301	31959		6_43796814_C_T	rs1358980	1e-18	0.0428	0.0333052	0.0522948				0.0070344	FALSE
GCST008052	MYMX	Female	Waist-hip ratio	PMID:31217584	Wojcik GL	2019-06-19	33904			6_43796814_C_T	rs1358980	2e-10							0.0070344	FALSE
GCST010241	MYMX	Female	Apolipoprotein A1 levels	PMID:32203549	Richardson TG	2020-03-23	393193			6_43796622_C_T	rs12204488	3e-09	0.0135932	0.00910155	0.0180849				0.0070344	FALSE
GCST010243	MYMX	Female	Apolipoprotein B levels	PMID:32203549	Richardson TG	2020-03-23	439214			6_43796814_C_T	rs1358980	7e-13	0.0150327	0.0109287	0.0191367				0.0070344	FALSE
GCST90002378	MYMX	Female	White blood cell count	PMID:32888493	Chen MH	2020-09-01	746667			6_43796814_C_T	rs1358980	4e-17							0.0070344	FALSE
GCST90002398	MYMX	Female	Neutrophil count	PMID:32888494	Vuckovic D	2020-09-01	408112			6_43796814_C_T	rs1358980	1.3e-11	0.0146309	0.0103913	0.0188705				0.0070344	TRUE
NEALE2_30030_raw	MYMX	Female	Haematocrit percentage		UKB Neale v2	2018-08-01	350475	0		6_43779641_G_A	rs3025049	4.96795e-08	-0.148244	-0.201532	-0.0949559				0.00702757	TRUE
GCST90002384	MYMX	Female	Hemoglobin	PMID:32888494	Vuckovic D	2020-09-01	408112			6_43799192_C_T	rs114142949	1.5e-25	-0.0629463	-0.074753	-0.0511396				0.0070084	TRUE
GCST90002357	MYMX	Female	Platelet count	PMID:32888493	Chen MH	2020-09-01	542827			6_43790748_C_T	rs6900017	1.54e-11	-0.023113	-0.029824	-0.016402				0.0069977	TRUE
GCST90002403	MYMX	Female	Red blood cell count	PMID:32888494	Vuckovic D	2020-09-01	408112			6_43780225_A_G	rs3025012	3.1e-29	0.0353047	0.0291395	0.0414699				0.00697618	TRUE
GCST002897	MYMX	Female	Triglycerides	PMID:25961943	Surakka I	2015-05-11	62166			6_43796814_C_T	rs1358980	4e-09	0.039	0.0260093	0.0519907				0.00697551	FALSE
GCST006005	MYMX	Female	High density lipoprotein cholesterol levels	PMID:29403010	Kanai M	2018-02-05	70657			6_43796814_C_T	rs1358980	3e-09							0.00697551	FALSE
GCST90002407	MYMX	Female	White blood cell count	PMID:32888494	Vuckovic D	2020-09-01	408112			6_43796814_C_T	rs1358980	1e-11	0.0145411	0.0103496	0.0187326				0.00697551	TRUE
GCST90018736	MYMX	Female	HDL cholesterol	PMID:34594039	Sakaue S	2021-09-30	74970			6_43796814_C_T	rs1358980	8e-11	-0.0307686	-0.0400457	-0.0214915				0.00697551	FALSE
NEALE2_23119_raw	MYMX	Female	Arm fat percentage (right)		UKB Neale v2	2018-08-01	354760	0		6_43796814_C_T	rs1358980	1.3239e-11	-0.120496	-0.1554	-0.0855915				0.00697551	TRUE
GCST004626	MYMX	Female	Myeloid white cell count	PMID:27863252	Astle WJ	2016-11-17	169219			6_43789345_T_A	rs4711750	6.712e-09	0.0207902	0.0137621	0.0278183				0.00693701	TRUE
GCST90038604	MYMX	Female	Hypertension	PMID:33959723	Donertas HM	2021-04-08	484598		129909	6_43791136_G_A	rs6905288	4.8e-11				1.00546	1.0038	1.00712	0.00693701	TRUE
NEALE2_4119_raw	MYMX	Female	Ankle spacing width (right)		UKB Neale v2	2018-08-01	114614	0		6_43790159_C_A	rs998584	9.97228e-09	-0.0951295	-0.12766	-0.0625988				0.00693701	TRUE
GCST004611	MYMX	Female	High light scatter reticulocyte count	PMID:27863252	Astle WJ	2016-11-17	170761			6_43796814_C_T	rs1358980	5.19e-13	0.0260683	0.0189919	0.0331448				0.00691268	TRUE
GCST004612	MYMX	Female	High light scatter reticulocyte percentage of red cells	PMID:27863252	Astle WJ	2016-11-17	170763			6_43789345_T_A	rs4711750	5.416e-11	0.0234279	0.0164271	0.0304288				0.00691268	TRUE
GCST004620	MYMX	Female	Sum basophil neutrophil counts	PMID:27863252	Astle WJ	2016-11-17	170143			6_43789345_T_A	rs4711750	1.418e-08	0.0202698	0.0132645	0.027275				0.00691268	TRUE
GCST004629	MYMX	Female	Neutrophil count	PMID:27863252	Astle WJ	2016-11-17	170702			6_43789345_T_A	rs4711750	1.306e-08	0.0202858	0.0132923	0.0272794				0.00691268	TRUE
GCST005195	MYMX	Female	Coronary artery disease	PMID:29212778	van der Harst P	2017-12-06	547261		122733	6_43791136_G_A	rs6905288	4.2e-09				1.04214	1.02789	1.05659	0.00691268	TRUE
GCST008074	MYMX	Female	Triglyceride levels x alcohol consumption (regular vs non-regular drinkers) interaction (2df)	PMID:30698716	de Vries PS	2019-01-29	71394	157438		6_43792590_C_G	rs11967262	3e-32							0.00691268	FALSE
GCST008083	MYMX	Female	Triglyceride levels x alcohol consumption (drinkers vs non-drinkers) interaction (2df)	PMID:30698716	de Vries PS	2019-01-29	127326	267258		6_43792590_C_G	rs11967262	6e-34							0.00691268	FALSE
GCST010658	MYMX	Female	High density lipoprotein cholesterol levels	PMID:31928498	Lind L	2020-01-13	291107			6_43792052_G_A	rs6458349	2e-15	-0.00804642	-0.0100324	-0.00606049				0.00691268	FALSE
GCST010660	MYMX	Female	Triglyceride levels	PMID:31928498	Lind L	2020-01-13	291107			6_43792052_G_A	rs6458349	9e-26	0.0246054	0.0200107	0.0292001				0.00691268	FALSE
GCST90002351	MYMX	Female	Neutrophil count	PMID:32888493	Chen MH	2020-09-01	519288			6_43796814_C_T	rs1358980	2.6e-14	0.015071	0.0111961	0.0189459				0.00691268	TRUE
GCST90002355	MYMX	Female	Neutrophil count	PMID:32888493	Chen MH	2020-09-01	627215			6_43791452_G_A	rs6905891	2e-13							0.00691268	FALSE
GCST90002374	MYMX	Female	White blood cell count	PMID:32888493	Chen MH	2020-09-01	562243			6_43790159_C_A	rs998584	9.24e-17	0.015791	0.0120709	0.0195111				0.00691268	TRUE
GCST90018954	MYMX	Female	Gamma glutamyl transpeptidase	PMID:34594039	Sakaue S	2021-09-30	477575			6_43792052_G_A	rs6458349	4e-09	0.0132	0.00880314	0.0175969				0.00691268	FALSE
NEALE2_23123_raw	MYMX	Female	Arm fat percentage (left)		UKB Neale v2	2018-08-01	354707	0		6_43796814_C_T	rs1358980	8.222e-12	-0.122799	-0.158013	-0.0875847				0.00691268	TRUE
NEALE2_23127_raw	MYMX	Female	Trunk fat percentage		UKB Neale v2	2018-08-01	354619	0		6_43796814_C_T	rs1358980	2.56694e-09	-0.10265	-0.136423	-0.0688772				0.00691268	TRUE
NEALE2_30020_raw	MYMX	Female	Haemoglobin concentration		UKB Neale v2	2018-08-01	350474	0		6_43791136_G_A	rs6905288	5.0546e-11	0.0154564	0.010845	0.0200678				0.00691268	TRUE
GCST002216	MYMX	Female	Triglycerides	PMID:24097068	Willer CJ	2013-10-06	94595	93982		6_43790159_C_A	rs998584	3e-15	0.0293	0.022048	0.036552				0.00687702	TRUE
GCST002782	MYMX	Female	Waist-to-hip ratio adjusted for body mass index	PMID:25673412	Shungin D	2015-02-12	142762	80837		6_43790159_C_A	rs998584	1e-28	0.0418	0.0344325	0.0491675				0.00687702	FALSE
GCST002782_3	MYMX	Female	Waist-to-hip ratio adjusted for body mass index [EA, women]	PMID:25673412	Shungin D	2015-02-12	142762	80837		6_43790159_C_A	rs998584	7e-34	0.0631	0.0529072	0.0732928				0.00687702	FALSE
GCST002782_4	MYMX	Female	Waist-to-hip ratio adjusted for body mass index [EA]	PMID:25673412	Shungin D	2015-02-12	142762	80837		6_43790159_C_A	rs998584	1e-29	0.0432	0.0357227	0.0506773				0.00687702	FALSE
GCST002782_6	MYMX	Female	Waist-to-hip ratio adjusted for body mass index [women]	PMID:25673412	Shungin D	2015-02-12	142762	80837		6_43790159_C_A	rs998584	8e-33	0.061	0.0509804	0.0710196				0.00687702	FALSE
GCST004063_3	MYMX	Female	Waist circumference adjusted for body mass index [EA,women]	PMID:25673412	Shungin D	2015-02-12	142762	80837		6_43790159_C_A	rs998584	4e-30	0.0564	0.0467064	0.0660936				0.00687702	FALSE
GCST004063_4	MYMX	Female	Waist circumference adjusted for body mass index [EA]	PMID:25673412	Shungin D	2015-02-12	142762	80837		6_43790159_C_A	rs998584	6e-15	0.0293	0.0219412	0.0366588				0.00687702	FALSE
GCST004500_4	MYMX	Female	Waist circumference adjusted for BMI (adjusted for smoking behaviour) [women]	PMID:28443625	Justice AE	2017-04-26	195506	167694		6_43790159_C_A	rs998584	5e-25	0.0529	0.0428657	0.0629343				0.00687702	FALSE
GCST004501	MYMX	Female	Waist circumference adjusted for BMI (joint analysis main effects and smoking interaction)	PMID:28443625	Justice AE	2017-04-26	195506	167694		6_43790159_C_A	rs998584	1e-13							0.00687702	FALSE
GCST004501_5	MYMX	Female	Waist circumference adjusted for BMI (joint analysis main effects and smoking interaction) [women]	PMID:28443625	Justice AE	2017-04-26	195506	167694		6_43790159_C_A	rs998584	2e-24							0.00687702	FALSE
GCST004504	MYMX	Female	Waist circumference adjusted for BMI in non-smokers	PMID:28443625	Justice AE	2017-04-26	152914	141861		6_43790159_C_A	rs998584	4e-11	0.0286	0.0201119	0.0370881				0.00687702	FALSE
GCST004504_3	MYMX	Female	Waist circumference adjusted for BMI in non-smokers [women]	PMID:28443625	Justice AE	2017-04-26	152914	141861		6_43790159_C_A	rs998584	4e-22	0.0547	0.0436142	0.0657858				0.00687702	FALSE
GCST004562	MYMX	Female	Waist circumference adjusted for body mass index	PMID:28448500	Graff M	2017-04-27	159510	44060		6_43790159_C_A	rs998584	3e-14	0.0295	0.0218904	0.0371096				0.00687702	FALSE
GCST004562_3	MYMX	Female	Waist circumference adjusted for body mass index [EA, women]	PMID:28448500	Graff M	2017-04-27	159510	44060		6_43790159_C_A	rs998584	8e-24	0.0542	0.043644	0.064756				0.00687702	FALSE
GCST004563	MYMX	Female	Waist circumference adjusted for BMI (joint analysis main effects and physical activity interaction)	PMID:28448500	Graff M	2017-04-27	159510	44060		6_43790159_C_A	rs998584	1e-14							0.00687702	FALSE
GCST004563_3	MYMX	Female	Waist circumference adjusted for BMI (joint analysis main effects and physical activity interaction) [EA, women]	PMID:28448500	Graff M	2017-04-27	159510	44060		6_43790159_C_A	rs998584	3e-25							0.00687702	FALSE
GCST004564_3	MYMX	Female	Waist circumference adjusted for BMI in active individuals [EA,women]	PMID:28448500	Graff M	2017-04-27	122328	31959		6_43790159_C_A	rs998584	4e-19	0.054	0.0421571	0.0658429				0.00687702	FALSE
GCST004567	MYMX	Female	Waist-to-hip ratio adjusted for BMI (joint analysis for main effect and physical activity interaction)	PMID:28448500	Graff M	2017-04-27	155688	44060		6_43790159_C_A	rs998584	1e-18							0.00687702	FALSE
GCST004567_3	MYMX	Female	Waist-to-hip ratio adjusted for BMI (joint analysis for main effect and physical activity interaction) [EA, women]	PMID:28448500	Graff M	2017-04-27	155688	44060		6_43790159_C_A	rs998584	5e-21							0.00687702	FALSE
GCST004567_6	MYMX	Female	Waist-to-hip ratio adjusted for BMI (joint analysis for main effect and physical activity interaction) [women]	PMID:28448500	Graff M	2017-04-27	155688	44060		6_43790159_C_A	rs998584	5e-21							0.00687702	FALSE
GCST004576	MYMX	Female	Waist-to-hip ratio adjusted for body mass index	PMID:28448500	Graff M	2017-04-27	155688	44060		6_43790159_C_A	rs998584	1e-19	0.0369	0.0289426	0.0448574				0.00687702	FALSE
GCST004576_6	MYMX	Female	Waist-to-hip ratio adjusted for body mass index [women]	PMID:28448500	Graff M	2017-04-27	155688	44060		6_43790159_C_A	rs998584	3e-21	0.0503	0.0398814	0.0607186				0.00687702	FALSE
GCST004578	MYMX	Female	Waist-to-hip ratio adjusted for BMI in active individuals	PMID:28448500	Graff M	2017-04-27	119301	31959		6_43790159_C_A	rs998584	6e-17	0.0411	0.0314701	0.0507299				0.00687702	FALSE
GCST004578_3	MYMX	Female	Waist-to-hip ratio adjusted for BMI in active individuals [EA, women]	PMID:28448500	Graff M	2017-04-27	119301	31959		6_43790159_C_A	rs998584	4e-18	0.0556	0.0430434	0.0681566				0.00687702	FALSE
GCST004578_6	MYMX	Female	Waist-to-hip ratio adjusted for BMI in active individuals [women]	PMID:28448500	Graff M	2017-04-27	119301	31959		6_43790159_C_A	rs998584	4e-18	0.0556	0.0430434	0.0681566				0.00687702	FALSE
GCST005194	MYMX	Female	Coronary artery disease	PMID:29212778	van der Harst P	2017-12-06	296525	250736	34541	6_43791136_G_A	rs6905288	3.995e-12				1.03935	1.02801	1.05083	0.00687702	TRUE
GCST005956	MYMX	Female	Waist-to-hip ratio adjusted for BMI	PMID:26426971	Winkler TW	2015-10-01	252375			6_43790159_C_A	rs998584	7e-26	0.0574	0.0467055	0.0680945				0.00687702	FALSE
GCST005958_2	MYMX	Female	Waist-to-hip ratio adjusted for BMI (age >50) [women]	PMID:26426971	Winkler TW	2015-10-01	158073			6_43790159_C_A	rs998584	2e-19	0.0574	0.044918	0.069882				0.00687702	FALSE
GCST005962	MYMX	Female	Waist-to-hip ratio adjusted for BMI x sex x age interaction (4df test)	PMID:26426971	Winkler TW	2015-10-01	252375			6_43790159_C_A	rs998584	3e-31							0.00687702	FALSE
GCST006003	MYMX	Female	Triglyceride levels	PMID:29403010	Kanai M	2018-02-05	105597			6_43789126_A_C	rs2146324	1e-10							0.00687702	FALSE
GCST006611	MYMX	Female	HDL cholesterol	PMID:30275531	Klarin D	2018-10-01	297626	319677		6_43790159_C_A	rs998584	5e-40	-0.0368	-0.0422468	-0.0313532				0.00687702	FALSE
GCST006613	MYMX	Female	Triglycerides	PMID:30275531	Klarin D	2018-10-01	297626	319677		6_43790159_C_A	rs998584	2e-54	0.0431	0.0376623	0.0485377				0.00687702	FALSE
GCST006979	MYMX	Female	Heel bone mineral density	PMID:30598549	Morris JA	2018-12-31	426824			6_43789345_T_A	rs4711750	1.3e-10	0.0129624	0.00937797	0.0165468				0.00687702	TRUE
GCST007067	MYMX	Female	Waist-hip ratio	PMID:30595370	Kichaev G	2018-12-27	458000			6_43790159_C_A	rs998584	3e-145							0.00687702	FALSE
GCST008052	MYMX	Female	Waist-hip ratio	PMID:31217584	Wojcik GL	2019-06-19	33904			6_43790159_C_A	rs998584	3e-10							0.00687702	FALSE
GCST008685	MYMX	Female	HDL cholesterol levels	PMID:30926973	Bentley AR	2019-03-29	133824			6_43790159_C_A	rs998584	3e-08	-0.0069	-0.00934052	-0.00445948				0.00687702	FALSE
GCST008702	MYMX	Female	Triglyceride levels	PMID:30926973	Bentley AR	2019-03-29	111909			6_43790159_C_A	rs998584	3e-09	0.0153	0.0102444	0.0203556				0.00687702	FALSE
GCST008733	MYMX	Female	Waist-to-hip ratio adjusted for BMI	PMID:30575882	Lotta LA	2018-12-01	660648			6_43790159_C_A	rs998584	3e-168	0.05	0.0464554	0.0535446				0.00687702	FALSE
GCST009602	MYMX	Female	Metabolic syndrome	PMID:31589552	Lind L	2019-10-07	291107			6_43790159_C_A	rs998584	4e-27	0.0706852	0.0578407	0.0835297				0.00687702	FALSE
GCST010173	MYMX	Female	Triglyceride levels	PMID:32154731	Ripatti P	2020-03-10	324694			6_43790159_C_A	rs998584	7e-56							0.00687702	FALSE
GCST010242	MYMX	Female	HDL cholesterol levels	PMID:32203549	Richardson TG	2020-03-23	403943			6_43790159_C_A	rs998584	3e-71	-0.0340915	-0.0378353	-0.0303477				0.00687702	FALSE
GCST010244	MYMX	Female	Triglyceride levels	PMID:32203549	Richardson TG	2020-03-23	441016			6_43790159_C_A	rs998584	5e-89	0.0398822	0.0359747	0.0437897				0.00687702	FALSE
GCST010555_2	MYMX	Female	Type 2 diabetes [conditional]	PMID:32541925	Vujkovic M	2020-06-15	1114458		148726	6_43789345_T_A	rs4711750	1e-15							0.00687702	FALSE
GCST010866	MYMX	Female	Coronary artery disease	PMID:33020668	Koyama S	2020-10-05	649058		121234	6_43790159_C_A	rs998584	2e-14							0.00687702	FALSE
GCST011334	MYMX	Female	Body mass index and triglycerides (pairwise)	PMID:33619380	Huang LO	2021-02-22	517085			6_43790159_C_A	rs998584	3e-16							0.00687702	FALSE
GCST011336	MYMX	Female	Body mass index and HDL-C (pairwise)	PMID:33619380	Huang LO	2021-02-22	526391			6_43790159_C_A	rs998584	6e-15							0.00687702	FALSE
GCST011342	MYMX	Female	Body fat percentage and triglycerides (pairwise)	PMID:33619380	Huang LO	2021-02-22	278577			6_43790159_C_A	rs998584	3e-16							0.00687702	FALSE
GCST011345	MYMX	Female	Triglyceride levels	PMID:33339817	Nielsen JB	2020-12-18	203476			6_43789345_T_A	rs4711750	8e-18							0.00687702	FALSE
GCST011348	MYMX	Female	High density lipoprotein cholesterol levels	PMID:33339817	Nielsen JB	2020-12-18	203476			6_43790159_C_A	rs998584	2e-15							0.00687702	FALSE
GCST012228	MYMX	Female	Waist-hip index	PMID:34021172	Christakoudi S	2021-05-21	186825			6_43790159_C_A	rs998584	8e-19	0.0277301	0.0215957	0.0338645				0.00687702	FALSE
GCST012229	MYMX	Female	Hip index	PMID:34021172	Christakoudi S	2021-05-21	186825			6_43790159_C_A	rs998584	3e-21	-0.0303647	-0.0366541	-0.0240753				0.00687702	FALSE
GCST012230	MYMX	Female	Waist-to-hip ratio adjusted for BMI	PMID:34021172	Christakoudi S	2021-05-21	186825			6_43790159_C_A	rs998584	2e-18	0.0274613	0.0213151	0.0336075				0.00687702	FALSE
GCST90002386	MYMX	Female	High light scatter reticulocyte percentage of red cells	PMID:32888494	Vuckovic D	2020-09-01	408112			6_43789345_T_A	rs4711750	2.3e-22	0.0207175	0.0165427	0.0248923				0.00687702	TRUE
GCST90002406	MYMX	Female	Reticulocyte fraction of red cells	PMID:32888494	Vuckovic D	2020-09-01	408112			6_43789345_T_A	rs4711750	1.2e-21	0.0205073	0.0163037	0.0247109				0.00687702	TRUE
GCST90011898	MYMX	Female	Alanine aminotransferase levels	PMID:33547301	Chen VL	2021-02-05	390812	134154		6_43789345_T_A	rs4711750	4e-14							0.00687702	FALSE
GCST90011899	MYMX	Female	Aspartate aminotransferase levels	PMID:33547301	Chen VL	2021-02-05	389565	134182		6_43790159_C_A	rs998584	1e-16	8.29	6.33349	10.2465				0.00687702	FALSE
GCST90012110	MYMX	Female	Sex hormone-binding globulin levels adjusted for BMI	PMID:32042192	Ruth KS	2020-02-10	368929			6_43790159_C_A	rs998584	2.1e-31	-0.00942815	-0.0110753	-0.00778104				0.00687702	TRUE
GCST90013405	MYMX	Female	Liver enzyme levels (alanine transaminase)	PMID:33972514	Pazoki R	2021-05-10	437267	315572		6_43789345_T_A	rs4711750	3.1e-16	0.00322879	0.0024673	0.00399028				0.00687702	TRUE
GCST90013663	MYMX	Female	Alanine aminotransferase levels	PMID:34315874	Ward LD	2021-07-27	408300			6_43789345_T_A	rs4711750	3e-28							0.00687702	FALSE
GCST90013664	MYMX	Female	Aspartate aminotransferase levels	PMID:34315874	Ward LD	2021-07-27	406934			6_43789345_T_A	rs4711750	1e-23							0.00687702	FALSE
GCST90018755	MYMX	Female	Triglycerides	PMID:34594039	Sakaue S	2021-09-30	111667			6_43789126_A_C	rs2146324	5e-11	0.0429186	0.0301167	0.0557205				0.00687702	FALSE
GCST90018926	MYMX	Female	Type 2 diabetes	PMID:34594039	Sakaue S	2021-09-30	667504		84224	6_43789345_T_A	rs4711750	1e-12							0.00687702	FALSE
GCST90018944	MYMX	Female	Aspartate aminotransferase levels	PMID:34594039	Sakaue S	2021-09-30	493058			6_43790159_C_A	rs998584	1e-16	0.0159	0.0121475	0.0196525				0.00687702	FALSE
GCST90018956	MYMX	Female	HDL cholesterol	PMID:34594039	Sakaue S	2021-09-30	390103			6_43790159_C_A	rs998584	7e-56	-0.0324	-0.0364323	-0.0283677				0.00687702	FALSE
GCST90018958	MYMX	Female	Hemoglobin A1c levels	PMID:34594039	Sakaue S	2021-09-30	415403			6_43790159_C_A	rs998584	4e-22	0.0196	0.0156278	0.0235722				0.00687702	FALSE
GCST90018975	MYMX	Female	Triglycerides	PMID:34594039	Sakaue S	2021-09-30	455659			6_43790159_C_A	rs998584	4e-72	0.0362	0.0322495	0.0401505				0.00687702	FALSE
GCST90018989	MYMX	Female	Medication use (HMG CoA reductase inhibitors)	PMID:34594039	Sakaue S	2021-09-30	469111		106770	6_43789126_A_C	rs2146324	2e-12	0.0415	0.029937	0.053063				0.00687702	FALSE
GCST90020024	MYMX	Female	A body shape index	PMID:34021172	Christakoudi S	2021-05-21	219872			6_43790159_C_A	rs998584	6e-129	0.0689325	0.0633401	0.0745249				0.00687702	FALSE
GCST90020025	MYMX	Female	Waist-to-hip ratio adjusted for BMI	PMID:34021172	Christakoudi S	2021-05-21	219872			6_43790159_C_A	rs998584	2e-134	0.0695825	0.0640553	0.0751097				0.00687702	FALSE
GCST90020027	MYMX	Female	Waist-hip index	PMID:34021172	Christakoudi S	2021-05-21	219872			6_43790159_C_A	rs998584	7e-138	0.0704798	0.064953	0.0760066				0.00687702	FALSE
GCST90020029	MYMX	Female	Waist circumference adjusted for body mass index	PMID:34021172	Christakoudi S	2021-05-21	219872			6_43790159_C_A	rs998584	2e-117	0.0655991	0.0600178	0.0711804				0.00687702	FALSE
GCST90020233	MYMX	Female	High density lipoprotein cholesterol levels	PMID:33980691	Martin S	2021-05-12	392965			6_43790159_C_A	rs998584	2e-83	-0.035	-0.038545	-0.031455				0.00687702	FALSE
GCST90020234	MYMX	Female	Sex hormone-binding globulin levels	PMID:33980691	Martin S	2021-05-12	389354			6_43790159_C_A	rs998584	8e-19	-0.016	-0.0195395	-0.0124605				0.00687702	FALSE
GCST90020235	MYMX	Female	Triglycerides	PMID:33980691	Martin S	2021-05-12	429011			6_43790159_C_A	rs998584	4e-96	0.04	0.0362315	0.0437685				0.00687702	FALSE
GCST90020236	MYMX	Female	Alanine aminotransferase levels	PMID:33980691	Martin S	2021-05-12	429203			6_43790159_C_A	rs998584	3e-18	0.017	0.0131752	0.0208248				0.00687702	FALSE
GCST90020237	MYMX	Female	Aspartate aminotransferase levels	PMID:33980691	Martin S	2021-05-12	424778			6_43790159_C_A	rs998584	4e-18	0.018	0.0139349	0.0220651				0.00687702	FALSE
GCST90025952	MYMX	Female	Apolipoprotein B levels	PMID:34226706	Barton AR	2021-07-05	435744			6_43789345_T_A	rs4711750	1.6e-20	0.0175116	0.0135398	0.0214834				0.00687702	TRUE
GCST90025955	MYMX	Female	Apolipoprotein A1 levels	PMID:34226706	Barton AR	2021-07-05	398508			6_43789345_T_A	rs4711750	2.3e-55	-0.0311346	-0.0351553	-0.0271139				0.00687702	TRUE
GCST90025956	MYMX	Female	HDL cholesterol levels	PMID:34226706	Barton AR	2021-07-05	400754			6_43789345_T_A	rs4711750	9.6e-132	-0.0459338	-0.0498101	-0.0420575				0.00687702	TRUE
GCST90025957	MYMX	Female	Triglyceride levels	PMID:34226706	Barton AR	2021-07-05	437532			6_43789345_T_A	rs4711750	7e-134	0.0470063	0.0431376	0.050875				0.00687702	TRUE
GCST90025958	MYMX	Female	Sex hormone-binding globulin levels	PMID:34226706	Barton AR	2021-07-05	397043			6_43789345_T_A	rs4711750	4.5e-30	-0.0220559	-0.0259988	-0.018113				0.00687702	TRUE
GCST90025966	MYMX	Female	Gamma glutamyl transferase levels	PMID:34226706	Barton AR	2021-07-05	437651			6_43789345_T_A	rs4711750	6.8e-17	0.0154868	0.0116331	0.0193405				0.00687702	TRUE
GCST90025974	MYMX	Female	Hemoglobin A1c levels	PMID:34226706	Barton AR	2021-07-05	437749			6_43789345_T_A	rs4711750	3.6e-44	0.0270903	0.023271	0.0309096				0.00687702	TRUE
GCST90025976	MYMX	Female	Mean sphered cell volume	PMID:34226706	Barton AR	2021-07-05	437736			6_43791136_G_A	rs6905288	8.7e-28	-0.0196709	-0.0233622	-0.0159796				0.00687702	TRUE
GCST90025977	MYMX	Female	Neutrophil count	PMID:34226706	Barton AR	2021-07-05	443782			6_43789345_T_A	rs4711750	3.6e-11	0.0120323	0.00810775	0.0159568				0.00687702	TRUE
GCST90025979	MYMX	Female	Alanine aminotransferase levels	PMID:34226706	Barton AR	2021-07-05	437724			6_43789345_T_A	rs4711750	3e-30	0.0234444	0.0194151	0.0274737				0.00687702	TRUE
GCST90025980	MYMX	Female	Aspartate aminotransferase levels	PMID:34226706	Barton AR	2021-07-05	436275			6_43789345_T_A	rs4711750	4.6e-21	0.0195668	0.015553	0.0235806				0.00687702	TRUE
GCST90025982	MYMX	Female	Heel bone mineral density T score	PMID:34226706	Barton AR	2021-07-05	445855			6_43789345_T_A	rs4711750	2e-15	0.0137467	0.010123	0.0173704				0.00687702	TRUE
GCST90025985	MYMX	Female	White blood cell count	PMID:34226706	Barton AR	2021-07-05	444734			6_43789345_T_A	rs4711750	5.5e-11	0.0116969	0.00783131	0.0155625				0.00687702	TRUE
GCST90025989	MYMX	Female	Insulin-like growth factor 1 levels	PMID:34226706	Barton AR	2021-07-05	435516			6_43789345_T_A	rs4711750	6.9e-17	0.0164835	0.0126369	0.0203301				0.00687702	TRUE
GCST90025994	MYMX	Female	Body mass index	PMID:34226706	Barton AR	2021-07-05	457756			6_43789345_T_A	rs4711750	6.8e-10	-0.0118886	-0.0156465	-0.00813065				0.00687702	TRUE
GCST90025996	MYMX	Female	Waist-to-hip ratio adjusted for BMI	PMID:34226706	Barton AR	2021-07-05	458349			6_43789345_T_A	rs4711750	8.4e-142	0.0494331	0.0455404	0.0533258				0.00687702	TRUE
GCST90038594	MYMX	Female	Metabolic biomarkers (multivariate analysis)	PMID:33980691	Martin S	2021-05-12	389354			6_43790159_C_A	rs998584	2e-122							0.00687702	FALSE
GCST90094908	MYMX	Female	Nonalcoholic fatty liver disease (imputed)	PMID:35047847	Miao Z	2021-08-24	137048		28396	6_43789345_T_A	rs4711750	1e-21							0.00687702	FALSE
FINNGEN_R6_RX_STATIN	MYMX	Female	Statin medication		FINNGEN_R6	2022-01-24	260405	0	86466	6_43790159_C_A	rs998584	1.2e-14				1.06594	1.04878	1.08338	0.00685273	TRUE
GCST000829	MYMX	Female	Waist-hip ratio	PMID:20935629	Heid IM	2010-10-10	77167	113636		6_43791136_G_A	rs6905288	6e-25	0.04	0.0323997	0.0476003				0.00685273	FALSE
GCST001465	MYMX	Female	Adiponectin levels	PMID:22479202	Dastani Z	2012-03-29	29347	10536		6_43790159_C_A	rs998584	3e-08	-0.03	-0.040611	-0.019389				0.00685273	FALSE
GCST002223	MYMX	Female	HDL cholesterol	PMID:24097068	Willer CJ	2013-10-06	94595	93982		6_43790159_C_A	rs998584	2.269e-11	-0.026	-0.033448	-0.018552				0.00685273	TRUE
GCST004232_3	MYMX	Female	HDL cholesterol levels [Trans-ethnic initial]	PMID:28334899	Spracklen CN	2017-02-21	222097	8741		6_43791136_G_A	rs6905288	2e-12	-0.0238	-0.0304313	-0.0171687				0.00685273	FALSE
GCST004234	MYMX	Female	HDL cholesterol levels [BMI adjusted]	PMID:28334899	Spracklen CN	2017-02-21	25169	45953		6_43791136_G_A	rs6905288	1e-11	-0.0446	-0.057443	-0.031757				0.00685273	FALSE
GCST004237_2	MYMX	Female	Triglyceride levels [Trans-ethnic initial]	PMID:28334899	Spracklen CN	2017-02-21	206044	10857		6_43791136_G_A	rs6905288	6e-16	0.0274	0.0207611	0.0340389				0.00685273	FALSE
GCST004564	MYMX	Female	Waist circumference adjusted for BMI in active individuals	PMID:28448500	Graff M	2017-04-27	122328	31959		6_43790159_C_A	rs998584	2e-10	0.0286	0.019788	0.037412				0.00685273	FALSE
GCST004610	MYMX	Female	White blood cell count	PMID:27863252	Astle WJ	2016-11-17	172435			6_43790159_C_A	rs998584	6.616e-09	0.0208048	0.0137747	0.0278349				0.00685273	TRUE
GCST004613	MYMX	Female	Sum neutrophil eosinophil counts	PMID:27863252	Astle WJ	2016-11-17	170384			6_43789345_T_A	rs4711750	1.271e-08	0.0203197	0.0133202	0.0273193				0.00685273	TRUE
GCST004622	MYMX	Female	Reticulocyte count	PMID:27863252	Astle WJ	2016-11-17	170641			6_43790159_C_A	rs998584	2.52e-13	0.0263027	0.0192576	0.0333478				0.00685273	TRUE
GCST005196	MYMX	Female	Coronary artery disease	PMID:29212778	van der Harst P	2017-12-06	250736	296525	88192	6_43791136_G_A	rs6905288	2e-12	0.045	0.0324618	0.0575382				0.00685273	FALSE
GCST005957_2	MYMX	Female	Waist-to-hip ratio adjusted for BMI (age <50) [women]	PMID:26426971	Winkler TW	2015-10-01	94302			6_43790159_C_A	rs998584	2e-14	0.064	0.047604	0.080396				0.00685273	FALSE
GCST005959	MYMX	Female	Waist-to-hip ratio adjusted for BMI x sex interaction	PMID:26426971	Winkler TW	2015-10-01	252375			6_43790159_C_A	rs998584	5e-10							0.00685273	FALSE
GCST006433	MYMX	Female	Heel bone mineral density	PMID:30048462	Kim SK	2018-07-26	394929			6_43790159_C_A	rs998584	8e-15							0.00685273	FALSE
GCST007039	MYMX	Female	Body mass index	PMID:30595370	Kichaev G	2018-12-27	458000			6_43790159_C_A	rs998584	5e-10							0.00685273	FALSE
GCST007066	MYMX	Female	Heel bone mineral density	PMID:30595370	Kichaev G	2018-12-27	446000			6_43790159_C_A	rs998584	4e-14							0.00685273	FALSE
GCST007072	MYMX	Female	Cardiovascular disease	PMID:30595370	Kichaev G	2018-12-27	459000			6_43791136_G_A	rs6905288	1e-12							0.00685273	FALSE
GCST007087	MYMX	Female	Systolic blood pressure	PMID:30595370	Kichaev G	2018-12-27	422000			6_43791136_G_A	rs6905288	9e-10							0.00685273	FALSE
GCST007286	MYMX	Female	Triglycerides x physical activity interaction (2df test)	PMID:30670697	Kilpelainen TO	2019-01-22	102281	101841		6_43792590_C_G	rs11967262	4e-25							0.00685273	FALSE
GCST007518	MYMX	Female	Type 2 diabetes (adjusted for BMI)	PMID:29632382	Mahajan A	2018-04-09	298957		48286	6_43791136_G_A	rs6905288	5.773e-11				1.04091	1.02774	1.05426	0.00685273	TRUE
GCST007929	MYMX	Female	Medication use (calcium channel blockers)	PMID:31015401	Wu Y	2019-04-23	204378		31904	6_43790159_C_A	rs998584	5e-10	0.0499879	0.0342338	0.065742				0.00685273	FALSE
GCST007931	MYMX	Female	Medication use (HMG CoA reductase inhibitors)	PMID:31015401	Wu Y	2019-04-23	290385		73475	6_43790159_C_A	rs998584	6e-12	0.0386323	0.027626	0.0496386				0.00685273	FALSE
GCST008074_3	MYMX	Female	Triglyceride levels x alcohol consumption (regular vs non-regular drinkers) interaction (2df) [Asian]	PMID:30698716	de Vries PS	2019-01-29	71394	157438		6_43792590_C_G	rs11967262	1e-08							0.00685273	FALSE
GCST008074_4	MYMX	Female	Triglyceride levels x alcohol consumption (regular vs non-regular drinkers) interaction (2df) [EA]	PMID:30698716	de Vries PS	2019-01-29	71394	157438		6_43792590_C_G	rs11967262	6e-21							0.00685273	FALSE
GCST008075	MYMX	Female	HDL cholesterol levels x alcohol consumption (regular vs non-regular drinkers) interaction (2df)	PMID:30698716	de Vries PS	2019-01-29	71394	157438		6_43792590_C_G	rs11967262	2e-22							0.00685273	FALSE
GCST008075_4	MYMX	Female	HDL cholesterol levels x alcohol consumption (regular vs non-regular drinkers) interaction (2df) [EA]	PMID:30698716	de Vries PS	2019-01-29	71394	157438		6_43792590_C_G	rs11967262	1e-13							0.00685273	FALSE
GCST008076	MYMX	Female	Triglyceride levels	PMID:30698716	de Vries PS	2019-01-29	127326	267258		6_43792590_C_G	rs11967262	2e-10							0.00685273	FALSE
GCST008083_3	MYMX	Female	Triglyceride levels x alcohol consumption (drinkers vs non-drinkers) interaction (2df) [Asian]	PMID:30698716	de Vries PS	2019-01-29	127326	267258		6_43792590_C_G	rs11967262	1e-08							0.00685273	FALSE
GCST008083_4	MYMX	Female	Triglyceride levels x alcohol consumption (drinkers vs non-drinkers) interaction (2df) [EA]	PMID:30698716	de Vries PS	2019-01-29	127326	267258		6_43792590_C_G	rs11967262	4e-22							0.00685273	FALSE
GCST008084	MYMX	Female	HDL cholesterol levels x alcohol consumption (drinkers vs non-drinkers) interaction (2df)	PMID:30698716	de Vries PS	2019-01-29	127326	267258		6_43792590_C_G	rs11967262	7e-26							0.00685273	FALSE
GCST008084_4	MYMX	Female	HDL cholesterol levels x alcohol consumption (drinkers vs non-drinkers) interaction (2df) [EA]	PMID:30698716	de Vries PS	2019-01-29	127326	267258		6_43792590_C_G	rs11967262	2e-16							0.00685273	FALSE
GCST008085	MYMX	Female	HDL cholesterol levels in current drinkers	PMID:30698716	de Vries PS	2019-01-29	71394	159422		6_43792590_C_G	rs11967262	6e-11							0.00685273	FALSE
GCST008087	MYMX	Female	Triglyceride levels in current drinkers	PMID:30698716	de Vries PS	2019-01-29	71394	159422		6_43792590_C_G	rs11967262	3e-16							0.00685273	FALSE
GCST008087_4	MYMX	Female	Triglyceride levels in current drinkers [EA]	PMID:30698716	de Vries PS	2019-01-29	71394	159422		6_43792590_C_G	rs11967262	9e-10							0.00685273	FALSE
GCST008734	MYMX	Female	Waist-hip ratio	PMID:30575882	Lotta LA	2018-12-01	663598			6_43790159_C_A	rs998584	5e-08							0.00685273	FALSE
GCST008742	MYMX	Female	Predicted visceral adipose tissue	PMID:31501611	Karlsson T	2019-09-09	161168			6_43792590_C_G	rs11967262	1e-11							0.00685273	FALSE
GCST008994	MYMX	Female	Waist-to-hip ratio adjusted for BMI	PMID:30239722	Pulit SL	2018-09-14	379501			6_43791136_G_A	rs6905288	9e-140	0.0444	0.0409423	0.0478577				0.00685273	FALSE
GCST008995	MYMX	Female	Waist-to-hip ratio adjusted for BMI	PMID:30239722	Pulit SL	2018-09-14	315284			6_43791136_G_A	rs6905288	9e-140	0.0444	0.0409423	0.0478577				0.00685273	FALSE
GCST008996	MYMX	Female	Waist-hip ratio	PMID:30239722	Pulit SL	2018-09-14	697734			6_43791136_G_A	rs6905288	2e-78	0.0327	0.0292814	0.0361186				0.00685273	FALSE
GCST008997	MYMX	Female	Waist-hip ratio	PMID:30239722	Pulit SL	2018-09-14	381152			6_43791136_G_A	rs6905288	2e-78	0.0327	0.0292814	0.0361186				0.00685273	FALSE
GCST009004	MYMX	Female	Body mass index	PMID:30239722	Pulit SL	2018-09-14	806834			6_43791136_G_A	rs6905288	2e-09	-0.01	-0.0132679	-0.00673214				0.00685273	FALSE
GCST009364	MYMX	Female	Triglyceride levels x long total sleep time interaction (2df test)	PMID:31719535	Noordam R	2019-11-12	61990	41474		6_43791136_G_A	rs6905288	4e-11							0.00685273	FALSE
GCST009367	MYMX	Female	HDL cholesterol levels x short total sleep time interaction (2df test)	PMID:31719535	Noordam R	2019-11-12	62457	64469		6_43791136_G_A	rs6905288	3e-11							0.00685273	FALSE
GCST009379	MYMX	Female	Type 2 diabetes	PMID:30297969	Mahajan A	2018-10-08	898130		74124	6_43792590_C_G	rs11967262	9e-10							0.00685273	FALSE
GCST009858	MYMX	Female	Waist-to-hip ratio adjusted for BMI	PMID:31669095	Zhu Z	2019-10-24	457690			6_43791136_G_A	rs6905288	1e-123							0.00685273	FALSE
GCST009867	MYMX	Female	Waist circumference adjusted for body mass index	PMID:31669095	Zhu Z	2019-10-24	457690			6_43791136_G_A	rs6905288	1e-75							0.00685273	FALSE
GCST010204	MYMX	Female	Low density lipoprotein cholesterol levels	PMID:32154731	Ripatti P	2020-03-10	324708			6_43790159_C_A	rs998584	2e-10							0.00685273	FALSE
GCST010555	MYMX	Female	Type 2 diabetes	PMID:32541925	Vujkovic M	2020-06-15	1114458		148726	6_43792590_C_G	rs11967262	2e-15							0.00685273	FALSE
GCST011330	MYMX	Female	Body mass index and coronary artery disease (pairwise)	PMID:33619380	Huang LO	2021-02-22	523529			6_43790159_C_A	rs998584	5e-10							0.00685273	FALSE
GCST011344	MYMX	Female	Body fat percentage and HDL-C (pairwise)	PMID:33619380	Huang LO	2021-02-22	287833			6_43790159_C_A	rs998584	3e-13							0.00685273	FALSE
GCST011520	MYMX	Female	Insulin-like growth factor 1 levels	PMID:33587031	Sinnott-Armstrong N	2021-02-15	317114			6_43790159_C_A	rs998584	1e-13	0.00494152	0.00363988	0.00624316				0.00685273	FALSE
GCST012227	MYMX	Female	Hip circumference adjusted for BMI	PMID:34021172	Christakoudi S	2021-05-21	186825			6_43790159_C_A	rs998584	1e-16	-0.0253536	-0.0313373	-0.0193699				0.00685273	FALSE
GCST90000059	MYMX	Female	Diastolic blood pressure	PMID:33230300	Surendran P	2020-11-23	810865	354096		6_43791136_G_A	rs6905288	2.897e-22	0.0153168	0.0122231	0.0184104				0.00685273	TRUE
GCST90000062	MYMX	Female	Systolic blood pressure	PMID:33230300	Surendran P	2020-11-23	810865	354096		6_43791136_G_A	rs6905288	3.542e-12	0.0109616	0.00787218	0.014051				0.00685273	TRUE
GCST90002238	MYMX	Female	Fasting insulin	PMID:34059833	Chen J	2021-05-31	151013			6_43790159_C_A	rs998584	2e-10	0.0123	0.00851023	0.0160898				0.00685273	FALSE
GCST90002304	MYMX	Female	Hematocrit	PMID:32888493	Chen MH	2020-09-01	562259			6_43791136_G_A	rs6905288	1.37e-13	0.014153	0.0104074	0.0178986				0.00685273	TRUE
GCST90002310	MYMX	Female	Hemoglobin concentration	PMID:32888493	Chen MH	2020-09-01	563946			6_43790159_C_A	rs998584	8.29e-22	0.018239	0.014517	0.021961				0.00685273	TRUE
GCST90002369	MYMX	Female	Red cell distribution width	PMID:32888493	Chen MH	2020-09-01	531774			6_43790159_C_A	rs998584	9.92e-09	-0.011114	-0.0149105	-0.00731748				0.00685273	TRUE
GCST90002383	MYMX	Female	Hematocrit	PMID:32888494	Vuckovic D	2020-09-01	408112			6_43791136_G_A	rs6905288	3.8e-14	0.016253	0.0120442	0.0204618				0.00685273	TRUE
GCST90002384	MYMX	Female	Hemoglobin	PMID:32888494	Vuckovic D	2020-09-01	408112			6_43790159_C_A	rs998584	5.7e-21	0.0200236	0.0158464	0.0242008				0.00685273	TRUE
GCST90002385	MYMX	Female	High light scatter reticulocyte count	PMID:32888494	Vuckovic D	2020-09-01	408112			6_43790159_C_A	rs998584	4.5e-29	0.0238781	0.019696	0.0280602				0.00685273	TRUE
GCST90002387	MYMX	Female	Immature fraction of reticulocytes	PMID:32888494	Vuckovic D	2020-09-01	408112			6_43791136_G_A	rs6905288	7.3e-10	0.0136105	0.00927892	0.0179421				0.00685273	TRUE
GCST90002403	MYMX	Female	Red blood cell count	PMID:32888494	Vuckovic D	2020-09-01	408112			6_43791136_G_A	rs6905288	8e-23	0.0206852	0.0165627	0.0248077				0.00685273	TRUE
GCST90002405	MYMX	Female	Reticulocyte count	PMID:32888494	Vuckovic D	2020-09-01	408112			6_43790159_C_A	rs998584	4.4e-30	0.0244493	0.0202441	0.0286545				0.00685273	TRUE
GCST90002412	MYMX	Female	Low density lipoprotein cholesterol levels	PMID:32493714	Klimentidis YC	2020-06-03	431167			6_43791136_G_A	rs6905288	1e-18	0.0170151	0.0132402	0.02079				0.00685273	TRUE
GCST90012106	MYMX	Female	Sex hormone-binding globulin levels adjusted for BMI	PMID:32042192	Ruth KS	2020-02-10	188908			6_43792590_C_G	rs11967262	1.3e-20	-0.0109938	-0.0134216	-0.00856603				0.00685273	TRUE
GCST90018943	MYMX	Female	Alanine aminotransferase levels	PMID:34594039	Sakaue S	2021-09-30	494681			6_43792052_G_A	rs6458349	4e-17	0.019	0.0145735	0.0234265				0.00685273	FALSE
GCST90020026	MYMX	Female	Hip index	PMID:34021172	Christakoudi S	2021-05-21	219872			6_43791136_G_A	rs6905288	5e-12	-0.0203969	-0.0261861	-0.0146077				0.00685273	FALSE
GCST90020028	MYMX	Female	Hip circumference adjusted for BMI	PMID:34021172	Christakoudi S	2021-05-21	219872			6_43791136_G_A	rs6905288	2e-10	-0.0180044	-0.0235518	-0.012457				0.00685273	FALSE
GCST90020232	MYMX	Female	Body fat percentage	PMID:33980691	Martin S	2021-05-12	442278			6_43790159_C_A	rs998584	1e-09	-0.009	-0.0118873	-0.00611265				0.00685273	FALSE
GCST90025964	MYMX	Female	Red blood cell count	PMID:34226706	Barton AR	2021-07-05	445305			6_43791136_G_A	rs6905288	6.1e-24	0.0182773	0.0145463	0.0220083				0.00685273	TRUE
GCST90025968	MYMX	Female	Systolic blood pressure	PMID:34226706	Barton AR	2021-07-05	422713			6_43791136_G_A	rs6905288	9.2e-11	0.0123826	0.00833479	0.0164304				0.00685273	TRUE
GCST90025969	MYMX	Female	Hemoglobin levels	PMID:34226706	Barton AR	2021-07-05	445373			6_43791136_G_A	rs6905288	4.8e-18	0.0165293	0.0126383	0.0204203				0.00685273	TRUE
GCST90025970	MYMX	Female	High light scatter reticulocyte count	PMID:34226706	Barton AR	2021-07-05	437723			6_43791136_G_A	rs6905288	9e-32	0.0234228	0.0195598	0.0272858				0.00685273	TRUE
GCST90025971	MYMX	Female	Immature fraction of reticulocytes	PMID:34226706	Barton AR	2021-07-05	438154			6_43791136_G_A	rs6905288	2.2e-10	0.0136591	0.00968014	0.0176381				0.00685273	TRUE
GCST90025972	MYMX	Female	Reticulocyte count	PMID:34226706	Barton AR	2021-07-05	437291			6_43791136_G_A	rs6905288	9.5e-30	0.0226427	0.0187491	0.0265363				0.00685273	TRUE
GCST90025981	MYMX	Female	Diastolic blood pressure	PMID:34226706	Barton AR	2021-07-05	422713			6_43791136_G_A	rs6905288	2.1e-19	0.0180977	0.0140589	0.0221365				0.00685273	TRUE
GCST90038595	MYMX	Female	Cardiovascular disease	PMID:33959723	Donertas HM	2021-04-08	484598		177923	6_43791136_G_A	rs6905288	8.2e-14				1.00666	1.00487	1.00846	0.00685273	TRUE
GCST90038633	MYMX	Female	Diabetes	PMID:33959723	Donertas HM	2021-04-08	484598		24659	6_43791136_G_A	rs6905288	2.7e-10				1.00273	1.00187	1.0036	0.00685273	TRUE
GCST90038690	MYMX	Female	High cholesterol	PMID:33959723	Donertas HM	2021-04-08	484598		59853	6_43791136_G_A	rs6905288	2.2e-16				1.00531	1.00402	1.0066	0.00685273	TRUE
NEALE2_20002_1473	MYMX	Female	High cholesterol | non-cancer illness code, self-reported		UKB Neale v2	2018-08-01	361141	0	43957	6_43791136_G_A	rs6905288	6.659e-12				1.04986	1.03538	1.06455	0.00685273	TRUE
NEALE2_30300_raw	MYMX	Female	High light scatter reticulocyte count		UKB Neale v2	2018-08-01	344729	0		6_43791136_G_A	rs6905288	7.1016e-11	0.000161616	0.000113023	0.000210209				0.00685273	TRUE
NEALE2_3143_raw	MYMX	Female	Ankle spacing width		UKB Neale v2	2018-08-01	206589	0		6_43790159_C_A	rs998584	5.75557e-16	-0.0997339	-0.123882	-0.0755859				0.00685273	TRUE
NEALE2_49_raw	MYMX	Female	Hip circumference		UKB Neale v2	2018-08-01	360521	0		6_43790159_C_A	rs998584	7.03663e-19	-0.191518	-0.233815	-0.149221				0.00685273	TRUE
GCST90002384	MYMX	Female	Hemoglobin	PMID:32888494	Vuckovic D	2020-09-01	408112			6_43780225_A_G	rs3025012	8.3e-32	0.0376768	0.0313847	0.0439689				0.00670178	TRUE
GCST004619	MYMX	Female	Reticulocyte fraction of red cells	PMID:27863252	Astle WJ	2016-11-17	170690			6_43789345_T_A	rs4711750	6.679e-11	0.0233458	0.016336	0.0303556				0.00640792	TRUE
GCST90002351	MYMX	Female	Neutrophil count	PMID:32888493	Chen MH	2020-09-01	519288			6_43725357_G_T	rs11965885	1.87e-12	-0.01394	-0.0178149	-0.0100651				0.00640279	TRUE
GCST90002357	MYMX	Female	Platelet count	PMID:32888493	Chen MH	2020-09-01	542827			6_43727938_G_A	rs9472114	9.59e-09	-0.012107	-0.0162387	-0.00797532				0.00640279	TRUE
GCST90002374	MYMX	Female	White blood cell count	PMID:32888493	Chen MH	2020-09-01	562243			6_43725357_G_T	rs11965885	5.41e-16	-0.01534	-0.0190483	-0.0116317				0.00640279	TRUE
GCST90002407	MYMX	Female	White blood cell count	PMID:32888494	Vuckovic D	2020-09-01	408112			6_43725357_G_T	rs11965885	5.5e-14	-0.0163461	-0.0206073	-0.0120849				0.00640279	TRUE
GCST90002304	MYMX	Female	Hematocrit	PMID:32888493	Chen MH	2020-09-01	562259			6_43756619_T_C	rs833053	9.16e-13	-0.016348	-0.0208305	-0.0118655				0.00628814	TRUE
NEALE2_23111_raw	MYMX	Female	Leg fat percentage (right)		UKB Neale v2	2018-08-01	354811	0		6_43774682_G_C	rs865577	1.50785e-09	0.0843303	0.0569814	0.111679				0.00622678	TRUE
GCST90002304	MYMX	Female	Hematocrit	PMID:32888493	Chen MH	2020-09-01	562259			6_43780702_T_G	rs3025051	6.37e-12	-0.050997	-0.0655324	-0.0364616				0.00616602	TRUE
GCST90019523	MYMX	Female	Triglyceride levels	PMID:33462484	Sinnott-Armstrong N	2021-01-18	355577			6_43785588_G_A	rs3025053	4e-12	-0.0258	-0.0330894	-0.0185106				0.00616178	FALSE
GCST004093	MYMX	Female	Prostate-specific antigen levels	PMID:28139693	Hoffmann TJ	2017-01-31	28503	18615		6_43742611_T_C	rs6920449	6e-12	-0.0529541	-0.0680406	-0.0378676				0.00615782	FALSE
GCST90002357	MYMX	Female	Platelet count	PMID:32888493	Chen MH	2020-09-01	542827			6_43783338_A_G	rs3025033	1.97e-10	0.017367	0.0120221	0.0227119				0.00615649	TRUE
GCST90002402	MYMX	Female	Platelet count	PMID:32888494	Vuckovic D	2020-09-01	408112			6_43783338_A_G	rs3025033	1.2e-10	0.0192314	0.0133753	0.0250875				0.00615649	TRUE
GCST90025951	MYMX	Female	Platelet count	PMID:34226706	Barton AR	2021-07-05	444866			6_43782850_G_C	rs3025030	8.2e-10	0.0168809	0.0115878	0.022174				0.00615649	TRUE
GCST90002395	MYMX	Female	Mean platelet volume	PMID:32888494	Vuckovic D	2020-09-01	408112			6_43750707_A_T	rs10434830	1.4e-09	-0.0124721	-0.0165086	-0.0084356				0.00613666	TRUE
GCST90002310	MYMX	Female	Hemoglobin concentration	PMID:32888493	Chen MH	2020-09-01	563946			6_43743030_T_C	rs77398754	6.13e-10	-0.029055	-0.0382533	-0.0198567				0.00611568	TRUE
GCST90002363	MYMX	Female	Red blood cell count	PMID:32888493	Chen MH	2020-09-01	545203			6_43768759_T_C	rs1005230	1.82e-56	-0.029767	-0.0334498	-0.0260842				0.00609011	TRUE
GCST90002383	MYMX	Female	Hematocrit	PMID:32888494	Vuckovic D	2020-09-01	408112			6_43755216_A_T	rs833051	9.9e-23	-0.0311795	-0.0374074	-0.0249516				0.006087	TRUE
GCST90002346	MYMX	Female	Mean platelet volume	PMID:32888493	Chen MH	2020-09-01	460935			6_43750707_A_T	rs10434830	5.29e-09	-0.01126	-0.0150369	-0.00748308				0.0060626	TRUE
NEALE2_30010_raw	MYMX	Female	Red blood cell (erythrocyte) count		UKB Neale v2	2018-08-01	350475	0		6_43791136_G_A	rs6905288	1.23e-13	0.00623698	0.00458803	0.00788593				0.00605847	TRUE
NEALE2_30110_raw	MYMX	Female	Platelet distribution width		UKB Neale v2	2018-08-01	350470	0		6_43791136_G_A	rs6905288	1.2e-14	0.00952652	0.00710533	0.0119477				0.00604911	TRUE
GCST90025951	MYMX	Female	Platelet count	PMID:34226706	Barton AR	2021-07-05	444866			6_43759219_T_C	rs866236	2.1e-09	-0.0136154	-0.0179011	-0.00932972				0.00601449	TRUE
GCST90002401	MYMX	Female	Platelet distribution width	PMID:32888494	Vuckovic D	2020-09-01	408112			6_43791136_G_A	rs6905288	4e-17	0.0182721	0.0140144	0.0225298				0.0060045	TRUE
NEALE2_23128_raw	MYMX	Female	Trunk fat mass		UKB Neale v2	2018-08-01	354597	0		6_43796814_C_T	rs1358980	3.18512e-09	-0.0728192	-0.0969205	-0.0487179				0.00599934	TRUE
GCST90002398	MYMX	Female	Neutrophil count	PMID:32888494	Vuckovic D	2020-09-01	408112			6_43725357_G_T	rs11965885	1.5e-12	-0.0155577	-0.0198675	-0.0112479				0.00598312	TRUE
GCST010340	MYMX	Female	Total PHF-tau (SNP x SNP interaction)	PMID:32450446	Wang H	2020-04-29	1285			6_43774889_T_C	rs833070	3e-08							0.00582567	FALSE
GCST90002304	MYMX	Female	Hematocrit	PMID:32888493	Chen MH	2020-09-01	562259			6_43779886_A_T	rs3025011	1.1e-43	-0.057887	-0.066068	-0.049706				0.00582567	TRUE
GCST90002310	MYMX	Female	Hemoglobin concentration	PMID:32888493	Chen MH	2020-09-01	563946			6_43775770_C_T	rs3024994	2.62e-49	-0.06398	-0.0724707	-0.0554893				0.00582567	TRUE
GCST90025951	MYMX	Female	Platelet count	PMID:34226706	Barton AR	2021-07-05	444866			6_43774889_T_C	rs833070	1.6e-12	0.0124498	0.00884895	0.0160507				0.00582567	TRUE
GCST90025958	MYMX	Female	Sex hormone-binding globulin levels	PMID:34226706	Barton AR	2021-07-05	397043			6_43774889_T_C	rs833070	1.5e-08	-0.0105152	-0.0144506	-0.00657981				0.00582567	TRUE
GCST90025966	MYMX	Female	Gamma glutamyl transferase levels	PMID:34226706	Barton AR	2021-07-05	437651			6_43774889_T_C	rs833070	4.7e-11	0.0126977	0.00884944	0.016546				0.00582567	TRUE
GCST90025969	MYMX	Female	Hemoglobin levels	PMID:34226706	Barton AR	2021-07-05	445373			6_43774889_T_C	rs833070	1.3e-61	-0.0322842	-0.0361313	-0.0284371				0.00582567	TRUE
NEALE2_23115_raw	MYMX	Female	Leg fat percentage (left)		UKB Neale v2	2018-08-01	354791	0		6_43774682_G_C	rs865577	2.4396e-08	0.0739856	0.0479868	0.0999844				0.00582567	TRUE
GCST90002357	MYMX	Female	Platelet count	PMID:32888493	Chen MH	2020-09-01	542827			6_43770246_G_C	rs186369938	1.3e-14	0.049245	0.0367284	0.0617616				0.00581143	TRUE
GCST90002402	MYMX	Female	Platelet count	PMID:32888494	Vuckovic D	2020-09-01	408112			6_43770246_G_C	rs186369938	1.9e-11	0.0481344	0.0340847	0.0621841				0.00581143	TRUE
GCST90002383	MYMX	Female	Hematocrit	PMID:32888494	Vuckovic D	2020-09-01	408112			6_43779641_G_A	rs3025049	1.3e-10	-0.0545085	-0.0711403	-0.0378767				0.0057688	TRUE
GCST90025985	MYMX	Female	White blood cell count	PMID:34226706	Barton AR	2021-07-05	444734			6_43727938_G_A	rs9472114	6.8e-09	-0.0130024	-0.0174511	-0.00855373				0.00572482	TRUE
GCST006085	MYMX	Female	Prostate cancer	PMID:29892016	Schumacher FR	2018-06-11	140254		79148	6_43726861_T_C	rs4711748	3.361e-08				0.949234	0.931905	0.966885	0.00561271	TRUE
GCST007070	MYMX	Female	White blood cell count	PMID:30595370	Kichaev G	2018-12-27	444000			6_43725357_G_T	rs11965885	5e-12							0.00559762	FALSE
GCST004601	MYMX	Female	Red blood cell count	PMID:27863252	Astle WJ	2016-11-17	172952			6_43769749_C_T	rs833061	9.561e-17	-0.0294547	-0.0364018	-0.0225076				0.00543693	TRUE
GCST004604	MYMX	Female	Hematocrit	PMID:27863252	Astle WJ	2016-11-17	173039			6_43769749_C_T	rs833061	1.825e-22	-0.0343597	-0.0412661	-0.0274533				0.00543693	TRUE
GCST004615	MYMX	Female	Hemoglobin concentration	PMID:27863252	Astle WJ	2016-11-17	172925			6_43769749_C_T	rs833061	1.03e-20	-0.0330351	-0.0399728	-0.0260975				0.00543693	TRUE
GCST90002304	MYMX	Female	Hematocrit	PMID:32888493	Chen MH	2020-09-01	562259			6_43769749_C_T	rs833061	1.04e-71	-0.033769	-0.0374636	-0.0300744				0.00543693	TRUE
GCST90002310	MYMX	Female	Hemoglobin concentration	PMID:32888493	Chen MH	2020-09-01	563946			6_43769749_C_T	rs833061	1.06e-69	-0.033242	-0.0369327	-0.0295513				0.00543693	TRUE
GCST90002311	MYMX	Female	Hemoglobin concentration	PMID:32888493	Chen MH	2020-09-01	149861			6_43769749_C_T	rs833061	1e-12	-0.029636	-0.0377822	-0.0214898				0.00543693	FALSE
GCST90002383	MYMX	Female	Hematocrit	PMID:32888494	Vuckovic D	2020-09-01	408112			6_43769749_C_T	rs833061	1.9e-55	-0.0333597	-0.0375282	-0.0291912				0.00543693	TRUE
GCST90002384	MYMX	Female	Hemoglobin	PMID:32888494	Vuckovic D	2020-09-01	408112			6_43769749_C_T	rs833061	3.4e-56	-0.0335787	-0.0377457	-0.0294117				0.00543693	TRUE
GCST90002400	MYMX	Female	Plateletcrit	PMID:32888494	Vuckovic D	2020-09-01	408112			6_43768800_T_TG	rs35864111	7.1e-14	0.015817	0.0116753	0.0199587				0.00543693	TRUE
GCST90002403	MYMX	Female	Red blood cell count	PMID:32888494	Vuckovic D	2020-09-01	408112			6_43768759_T_C	rs1005230	4.6e-41	-0.0279461	-0.0320274	-0.0238648				0.00543693	TRUE
GCST90025964	MYMX	Female	Red blood cell count	PMID:34226706	Barton AR	2021-07-05	445305			6_43768652_A_C	rs699947	8e-46	-0.0267428	-0.0304362	-0.0230494				0.00543693	TRUE
GCST90025974	MYMX	Female	Hemoglobin A1c levels	PMID:34226706	Barton AR	2021-07-05	437749			6_43768652_A_C	rs699947	3.3e-19	0.0164226	0.0126038	0.0202414				0.00543693	TRUE
NEALE2_30010_raw	MYMX	Female	Red blood cell (erythrocyte) count		UKB Neale v2	2018-08-01	350475	0		6_43768800_T_TG	rs35864111	1.00858e-26	-0.00892159	-0.0105556	-0.00728762				0.00543693	TRUE
NEALE2_30020_raw	MYMX	Female	Haemoglobin concentration		UKB Neale v2	2018-08-01	350474	0		6_43769749_C_T	rs833061	2.91755e-35	-0.0288787	-0.0334461	-0.0243113				0.00543693	TRUE
NEALE2_30030_raw	MYMX	Female	Haematocrit percentage		UKB Neale v2	2018-08-01	350475	0		6_43769749_C_T	rs833061	4.4649e-32	-0.0810122	-0.09448	-0.0675444				0.00543693	TRUE
GCST90002400	MYMX	Female	Plateletcrit	PMID:32888494	Vuckovic D	2020-09-01	408112			6_43759219_T_C	rs866236	5.3e-09	-0.0146375	-0.0195532	-0.00972182				0.005319	TRUE
GCST004615	MYMX	Female	Hemoglobin concentration	PMID:27863252	Astle WJ	2016-11-17	172925			6_43763914_G_T	rs78003500	2.502e-19	-0.069337	-0.0844562	-0.0542179				0.00528833	TRUE
GCST005996	MYMX	Female	Red blood cell count	PMID:29403010	Kanai M	2018-02-05	108794			6_43764117_C_T	rs833058	1e-08							0.00528833	FALSE
GCST90002310	MYMX	Female	Hemoglobin concentration	PMID:32888493	Chen MH	2020-09-01	563946			6_43765524_A_G	rs78345441	1.99e-30	0.054219	0.044956	0.063482				0.00528833	TRUE
GCST007434_4	YY1	Female	Metastasis in stage I-III microsatellite instability low/stable colorectal cancer (time to event) [Recessive, Mixture cure model]	PMID:30738427	Penney ME	2019-02-09	379		379	14_100264583_A_G	rs7153665	3e-08				0.0746826	0.0298317	0.186965	0.522924	FALSE
GCST008745	YY1	Female	Estimated glomerular filtration rate in non-diabetics	PMID:31451708	Hellwege JN	2019-08-26	188993			14_100276321_T_C	rs28470843	2e-10	-0.348	-0.455223	-0.240777				0.512245	FALSE
GCST006629	YY1	Female	Pulse pressure	PMID:30224653	Evangelou E	2018-09-17	757601	249262		14_100276321_T_C	rs28470843	1e-13	-0.1323	-0.167149	-0.097451				0.507776	FALSE
GCST007434_4	YY1	Female	Metastasis in stage I-III microsatellite instability low/stable colorectal cancer (time to event) [Recessive, Mixture cure model]	PMID:30738427	Penney ME	2019-02-09	379		379	14_100224841_A_G	rs756055	3e-08				13.39	5.34859	33.5214	0.488284	FALSE
GCST90025990	YY1	Female	Calcium levels	PMID:34226706	Barton AR	2021-07-05	400792			14_100235582_G_A	rs113862167	4.3e-09	-0.0154783	-0.0208694	-0.0100872				0.481317	TRUE
GCST006287	YY1	Female	Adolescent idiopathic scoliosis	PMID:30019117	Liu J	2018-07-17	499		196	14_100282507_A_C	rs9291	5e-10							0.409486	FALSE
NEALE2_20003_1140862236	YY1	Female	Atrovent 20micrograms inhaler | treatment/medication code		UKB Neale v2	2018-08-01	361141	0	362	14_100299486_T_C	rs61993685	4.69351e-08				2.1315	1.62462	2.79654	0.174432	TRUE
GCST008059	YY1	Female	Estimated glomerular filtration rate	PMID:31152163	Wuttke M	2019-05-31	567460	216518		14_100286307_A_C	rs61993680	9e-16	0.0022	0.00166367	0.00273633				0.149385	FALSE
GCST008058	YY1	Female	Estimated glomerular filtration rate	PMID:31152163	Wuttke M	2019-05-31	765348	280722		14_100286307_A_C	rs61993680	1e-14	0.0019	0.00141882	0.00238118				0.145483	FALSE
GCST90032502	YY1	Female	Parachlamydiales abundance in stool	PMID:35115689	Qin Y	2022-02-03	5959			14_100195993_T_C	rs2757529	3e-08	-0.0214165	-0.0289915	-0.0138415				0.122368	FALSE
GCST010244	YY1	Female	Triglyceride levels	PMID:32203549	Richardson TG	2020-03-23	441016			14_100299486_T_C	rs61993685	4e-10	-0.0234892	-0.0308507	-0.0161277				0.0960759	FALSE
GCST010242	YY1	Female	HDL cholesterol levels	PMID:32203549	Richardson TG	2020-03-23	403943			14_100299486_T_C	rs61993685	3e-08	0.0198954	0.0128584	0.0269324				0.0876739	FALSE
GCST90012107	YY1	Female	Sex hormone-binding globulin levels	PMID:32042192	Ruth KS	2020-02-10	189473			14_100327822_C_G	rs34184867	1.6e-09	-0.00818032	-0.0109947	-0.00536594				0.0812063	TRUE
GCST90025962	YY1	Female	Mean corpuscular hemoglobin concentration	PMID:34226706	Barton AR	2021-07-05	443081			14_100132827_G_A	rs941897	9e-10	0.0116528	0.00788682	0.0154188				0.0758199	TRUE
GCST90025946	YY1	Female	Creatinine levels	PMID:34226706	Barton AR	2021-07-05	437660			14_100292940_C_T	rs3742379	2.2e-21	0.0205748	0.0162682	0.0248814				0.0602049	TRUE
GCST90025960	YY1	Female	Mean platelet volume	PMID:34226706	Barton AR	2021-07-05	445364			14_100734308_T_C	rs1802710	6e-12	-0.0123757	-0.0159125	-0.00883886				0.0521687	TRUE
NEALE2_30050_raw	YY1	Female	Mean corpuscular haemoglobin		UKB Neale v2	2018-08-01	350472	0		14_100134466_A_G	rs10148930	4.6251e-09	0.0259024	0.0172392	0.0345656				0.0516981	TRUE
GCST90019502	YY1	Female	Creatinine levels	PMID:33462484	Sinnott-Armstrong N	2021-01-18	355731			14_100292940_C_T	rs3742379	2e-14	0.0202	0.015025	0.025375				0.0482806	FALSE
GCST90019506	YY1	Female	Estimated glomerular filtration rate	PMID:33462484	Sinnott-Armstrong N	2021-01-18	355731			14_100292940_C_T	rs3742379	3e-14	-0.02	-0.025159	-0.014841				0.0482806	FALSE
GCST90026243	YY1	Female	Oxalate (ethanedioate) levels	PMID:33437055	Panyard DJ	2021-01-12	291			14_100779852_A_C	rs10129978	4.78e-08	-0.0794	-0.10782	-0.05098				0.0329251	TRUE
GCST90018975	YY1	Female	Triglycerides	PMID:34594039	Sakaue S	2021-09-30	455659			14_100299486_T_C	rs61993685	3e-08	-0.0239	-0.0323534	-0.0154466				0.0303424	FALSE
NEALE2_30100_raw	YY1	Female	Mean platelet (thrombocyte) volume		UKB Neale v2	2018-08-01	350470	0		14_100737866_C_A	rs876374	9.919e-12	0.0175812	0.0125196	0.0226428				0.0245572	TRUE
GCST011520	YY1	Female	Insulin-like growth factor 1 levels	PMID:33587031	Sinnott-Armstrong N	2021-02-15	317114			14_100735685_T_G	rs10136874	2e-20	0.00615676	0.00485393	0.00745959				0.0241419	FALSE
GCST90025989	YY1	Female	Insulin-like growth factor 1 levels	PMID:34226706	Barton AR	2021-07-05	435516			14_100734108_T_C	rs17577779	4.3e-28	0.0219619	0.0179949	0.0259289				0.023737	TRUE
GCST009666	YY1	Female	Caudate nucleus volume	PMID:31636452	Satizabal CL	2019-10-21	37741	1110		14_100168885_G_A	rs55989340	8e-09	-5.761	-7.71847	-3.80353				0.0237032	FALSE
GCST90000027	YY1	Female	Appendicular lean mass	PMID:33097823	Pei YF	2020-10-23	244730			14_100772927_A_T	rs187787744	1.6e-09	-0.0239788	-0.0321898	-0.0157678				0.0226109	TRUE
GCST90025963	YY1	Female	Mean corpuscular volume	PMID:34226706	Barton AR	2021-07-05	444035			14_100132827_G_A	rs941897	7.2e-09	0.0107933	0.00706993	0.0145167				0.0220537	TRUE
GCST90025956	YY1	Female	HDL cholesterol levels	PMID:34226706	Barton AR	2021-07-05	400754			14_100716133_T_C	rs7141210	6.5e-09	-0.0117559	-0.0159195	-0.00759227				0.0220429	TRUE
GCST90025975	YY1	Female	Mean reticulocyte volume	PMID:34226706	Barton AR	2021-07-05	436944			14_100702402_G_A	rs56349439	3.9e-23	0.0282513	0.0225041	0.0339985				0.0220429	TRUE
GCST90025976	YY1	Female	Mean sphered cell volume	PMID:34226706	Barton AR	2021-07-05	437736			14_100702154_T_C	rs8012970	6.7e-24	-0.0201006	-0.0240341	-0.0161671				0.0211521	TRUE
GCST011946	YY1	Female	White matter hyperintensity volume	PMID:33293549	Sargurupremraj M	2020-12-08	50970			14_100159565_C_T	rs7157599	1e-08	-0.0408	-0.0547542	-0.0268458				0.0207386	FALSE
GCST90002346	YY1	Female	Mean platelet volume	PMID:32888493	Chen MH	2020-09-01	460935			14_100710432_G_A	rs1555405	3.53e-12	-0.015514	-0.0198828	-0.0111452				0.0203818	TRUE
GCST009646_2	YY1	Female	Diastolic blood pressure response to thiazide and thiazide-like diuretics in hypertension [EA]	PMID:31754133	Singh S	2019-11-21	687			14_100758585_G_A	rs2400940	4e-08	2.5285	1.62593	3.43107				0.0191103	FALSE
GCST90025957	YY1	Female	Triglyceride levels	PMID:34226706	Barton AR	2021-07-05	437532			14_100299486_T_C	rs61993685	8.1e-10	-0.0220544	-0.0294369	-0.0146719				0.0189801	TRUE
GCST011947	YY1	Female	White matter hyperintensity volume	PMID:33293549	Sargurupremraj M	2020-12-08	48454			14_100145612_C_T	rs7147568	3e-08	-0.0378	-0.0511698	-0.0244302				0.0184015	FALSE
GCST007087	YY1	Female	Systolic blood pressure	PMID:30595370	Kichaev G	2018-12-27	422000			14_100117012_A_G	rs7158754	1e-08							0.0182169	FALSE
GCST007080	YY1	Female	Lung function (FEV1/FVC)	PMID:30595370	Kichaev G	2018-12-27	370000			14_100176423_T_C	rs12891581	1e-08							0.0177402	FALSE
GCST007068	YY1	Female	Mean corpuscular hemoglobin	PMID:30595370	Kichaev G	2018-12-27	443000			14_100134466_A_G	rs10148930	7e-11							0.0176971	FALSE
GCST000880	YY1	Female	Menarche (age at onset)	PMID:21102462	Elks CE	2010-11-21	87802	14731		14_100565880_T_C	rs6575793	1e-08	2.3	1.51336	3.08664				0.0176552	FALSE
GCST010101	YY1	Female	White matter hyperintensities	PMID:32358547	Persyn E	2020-05-01	45204			14_100115299_T_C	rs11160570	6e-13	-6.673	-8.48942	-4.85658				0.0175372	FALSE
GCST90089376	YY1	Female	Serum levels of protein SEMG2	PMID:35078996	Gudjonsson A	2022-01-25	5366			14_100767668_G_A	rs58540528	1e-83	-0.424268	-0.467162	-0.381374				0.0172892	FALSE
GCST90089461	YY1	Female	Serum levels of protein DLK1	PMID:35078996	Gudjonsson A	2022-01-25	5366			14_100767668_G_A	rs58540528	3e-79	-0.41175	-0.454566	-0.368934				0.0172892	FALSE
GCST006287	YY1	Female	Adolescent idiopathic scoliosis	PMID:30019117	Liu J	2018-07-17	499		196	14_100363922_C_G	rs7150701	4e-37							0.0165862	FALSE
GCST90000062	YY1	Female	Systolic blood pressure	PMID:33230300	Surendran P	2020-11-23	810865	354096		14_100159565_C_T	rs7157599	7.03e-09	-0.0105729	-0.0141519	-0.00699395				0.0163971	TRUE
GCST011949	YY1	Female	White matter hyperintensity volume (adjusted for hypertension)	PMID:33293549	Sargurupremraj M	2020-12-08	48524			14_100159565_C_T	rs7157599	7e-09	-0.0423	-0.0566169	-0.0279831				0.0157946	FALSE
GCST90000061	YY1	Female	Pulse pressure	PMID:33230300	Surendran P	2020-11-23	810865	354096		14_100159565_C_T	rs7157599	6.095e-11	-0.0119251	-0.0154982	-0.00835197				0.0151916	TRUE
GCST011518	YY1	Female	Testosterone levels	PMID:33587031	Sinnott-Armstrong N	2021-02-15	146339			14_100339246_T_C	rs11629457	9e-10	-0.00838712	-0.0110705	-0.00570377				0.0149778	FALSE
GCST90018955	YY1	Female	Glucose levels	PMID:34594039	Sakaue S	2021-09-30	448252			14_100327094_G_A	rs1535464	2e-08	-0.0144	-0.0194292	-0.00937078				0.0146823	FALSE
GCST90002232	YY1	Female	Fasting glucose	PMID:34059833	Chen J	2021-05-31	200622			14_100364481_C_A	rs12888855	6e-12	-0.0135	-0.0173461	-0.00965387				0.0146322	FALSE
GCST012078	YY1	Female	Fasting glucose	PMID:33402679	Lagou V	2021-01-05	151188			14_100372924_G_T	rs3783347	2e-11	-0.016837	-0.021758	-0.011916				0.0145951	FALSE
GCST90025986	YY1	Female	Blood glucose levels	PMID:34226706	Barton AR	2021-07-05	400458			14_100325789_C_T	rs35097172	1.3e-10	-0.0168265	-0.0218729	-0.0117801				0.0145349	TRUE
GCST90012106	YY1	Female	Sex hormone-binding globulin levels adjusted for BMI	PMID:32042192	Ruth KS	2020-02-10	188908			14_100330064_C_T	rs3736951	5.9e-16	-0.00971963	-0.0121695	-0.00726979				0.0142185	TRUE
GCST007078	YY1	Female	Menarche (age at onset)	PMID:30595370	Kichaev G	2018-12-27	242000			14_100454079_T_C	rs78352137	5e-30							0.0140984	FALSE
NEALE2_2714	YY1	Female	Age when periods started (menarche)		UKB Neale v2	2018-08-01	188644	0		14_100454079_T_C	rs78352137	1.98676e-19	-0.0342248	-0.0416658	-0.0267838				0.0140984	TRUE
GCST007988_2	YY1	Female	Insomnia [Female]	PMID:30804565	Jansen PR	2019-02-25	1331010			14_100658733_G_A	rs755837	3e-08				0.947	0.928934	0.965417	0.0139192	FALSE
GCST90012111	YY1	Female	Sex hormone-binding globulin levels	PMID:32042192	Ruth KS	2020-02-10	370125			14_100339640_T_C	rs12882639	5.9e-23	-0.00893842	-0.0107791	-0.00709772				0.0139126	TRUE
GCST90012110	YY1	Female	Sex hormone-binding globulin levels adjusted for BMI	PMID:32042192	Ruth KS	2020-02-10	368929			14_100339490_T_C	rs35102588	3.9e-34	-0.00963426	-0.0112874	-0.00798112				0.0137284	TRUE
GCST003993	YY1	Female	Menarche (age at onset)	PMID:27182965	Pickrell JK	2016-05-16	76831			14_100380654_T_C	rs12894936	1e-14							0.0136614	FALSE
GCST007706_2	YY1	Female	Mean arterial pressure [East Asian]	PMID:30487518	Takeuchi F	2018-11-28	130777	158261		14_100376040_A_G	rs17554326	4e-08	-0.3838	-0.5208	-0.2468				0.0136383	FALSE
GCST90012110	YY1	Female	Sex hormone-binding globulin levels adjusted for BMI	PMID:32042192	Ruth KS	2020-02-10	368929			14_100422943_G_A	rs736319	3.9e-12	0.025082	0.017746	0.032418				0.0135787	TRUE
GCST006585_1868	YY1	Female	Blood protein levels [WARS, 9870_17_3]	PMID:30072576	Emilsson V	2018-08-02	3200			14_100346740_T_C	rs941923	7e-18	0.255119	0.197076	0.313162				0.0134575	FALSE
GCST007703_2	YY1	Female	Systolic blood pressure [East Asian]	PMID:30487518	Takeuchi F	2018-11-28	130777	158261		14_100327094_G_A	rs1535464	4e-09	-0.6101	-0.813322	-0.406878				0.0134303	FALSE
GCST90002397	YY1	Female	Mean spheric corpuscular volume	PMID:32888494	Vuckovic D	2020-09-01	408112			14_100325135_C_T	rs9972137	1.7e-08	0.0119506	0.00779564	0.0161056				0.0134278	TRUE
GCST90012114	YY1	Female	Total testosterone levels	PMID:32042192	Ruth KS	2020-02-10	425097			14_100339246_T_C	rs11629457	1.2e-08	-0.00808494	-0.0109496	-0.00522032				0.013425	TRUE
GCST90019520	YY1	Female	Testosterone levels	PMID:33462484	Sinnott-Armstrong N	2021-01-18	322594			14_100328481_C_T	rs7147511	3e-09	-0.0151	-0.0200895	-0.0101105				0.013424	FALSE
GCST90012113	YY1	Female	Total testosterone levels	PMID:32042192	Ruth KS	2020-02-10	194453			14_100339246_T_C	rs11629457	6.5e-14	-0.0248333	-0.031589	-0.0180776				0.0132498	TRUE
GCST90002334	YY1	Female	Mean corpuscular volume	PMID:32888493	Chen MH	2020-09-01	544127			14_100164002_G_A	rs12590264	4.03e-08	0.01108	0.00712668	0.0150333				0.0131826	TRUE
GCST90025974	YY1	Female	Hemoglobin A1c levels	PMID:34226706	Barton AR	2021-07-05	437749			14_100325789_C_T	rs35097172	2.4e-21	-0.0208435	-0.0253939	-0.0162931				0.0131416	TRUE
GCST90012108	YY1	Female	Sex hormone-binding globulin levels adjusted for BMI	PMID:32042192	Ruth KS	2020-02-10	180094			14_100359333_C_T	rs55869502	4.9e-24	-0.0111519	-0.0134204	-0.0088834				0.0128013	TRUE
GCST90090875	YY1	Female	Serum levels of protein WARS	PMID:35078996	Gudjonsson A	2022-01-25	5362			14_100330863_A_T	rs7143025	8e-36							0.0127661	FALSE
GCST90012109	YY1	Female	Sex hormone-binding globulin levels	PMID:32042192	Ruth KS	2020-02-10	180726			14_100359333_C_T	rs55869502	3.3e-22	-0.0113108	-0.013731	-0.00889061				0.0126809	TRUE
GCST002541	YY1	Female	Menarche (age at onset)	PMID:25231870	Perry JR	2014-07-23	182413			14_100416068_A_G	rs10144321	9e-15	-0.04	-0.0501127	-0.0298873				0.0125568	FALSE
GCST006979	YY1	Female	Heel bone mineral density	PMID:30598549	Morris JA	2018-12-31	426824			14_100110412_T_C	rs71422795	4.7e-08	-0.0258293	-0.034924	-0.0167346				0.0124596	TRUE
GCST90018956	YY1	Female	HDL cholesterol	PMID:34594039	Sakaue S	2021-09-30	390103			14_100359333_C_T	rs55869502	1e-08	-0.0122	-0.0163726	-0.00802741				0.0124543	FALSE
GCST010988	YY1	Female	Adult body size	PMID:32376654	Richardson TG	2020-05-06	453169			14_100678259_C_T	rs12147845	3e-10	0.0135688	0.00934658	0.017791				0.0121823	FALSE
GCST007039	YY1	Female	Body mass index	PMID:30595370	Kichaev G	2018-12-27	458000			14_100678259_C_T	rs12147845	1e-11							0.0119145	FALSE
GCST009004	YY1	Female	Body mass index	PMID:30239722	Pulit SL	2018-09-14	806834			14_100678259_C_T	rs12147845	5e-12	0.0187	0.0133924	0.0240076				0.0119145	FALSE
NEALE2_23128_raw	YY1	Female	Trunk fat mass		UKB Neale v2	2018-08-01	354597	0		14_100675389_G_A	rs735241	3.86401e-09	-0.0825014	-0.109955	-0.0550479				0.0115554	TRUE
NEALE2_30290_raw	YY1	Female	High light scatter reticulocyte percentage		UKB Neale v2	2018-08-01	344729	0		14_100555306_G_A	rs189501251	2.51236e-08	0.0312683	0.0202705	0.0422661				0.0114756	TRUE
NEALE2_23100_raw	YY1	Female	Whole body fat mass		UKB Neale v2	2018-08-01	354244	0		14_100675389_G_A	rs735241	3.90935e-09	-0.147944	-0.197191	-0.0986974				0.0114062	TRUE
NEALE2_23113_raw	YY1	Female	Leg fat-free mass (right)		UKB Neale v2	2018-08-01	354798	0		14_100675389_G_A	rs735241	4.54968e-10	-0.0204577	-0.0268896	-0.0140258				0.0114027	TRUE
NEALE2_23114_raw	YY1	Female	Leg predicted mass (right)		UKB Neale v2	2018-08-01	354798	0		14_100675389_G_A	rs735241	4.48983e-10	-0.0191885	-0.0252194	-0.0131576				0.0114027	TRUE
GCST90018949	YY1	Female	Weight	PMID:34594039	Sakaue S	2021-09-30	525535			14_100675389_G_A	rs735241	3e-12	-0.0148	-0.0189572	-0.0106428				0.011392	FALSE
NEALE2_23102_raw	YY1	Female	Whole body water mass		UKB Neale v2	2018-08-01	354834	0		14_100675389_G_A	rs735241	6.6001e-11	-0.0818294	-0.106392	-0.0572669				0.011019	TRUE
NEALE2_23105_raw	YY1	Female	Basal metabolic rate		UKB Neale v2	2018-08-01	354825	0		14_100675389_G_A	rs735241	5.6971e-11	-14.9351	-19.4031	-10.4671				0.011019	TRUE
GCST90002395	YY1	Female	Mean platelet volume	PMID:32888494	Vuckovic D	2020-09-01	408112			14_100710432_G_A	rs1555405	1.2e-12	-0.0169071	-0.0215743	-0.0122399				0.0110042	TRUE
FINNGEN_R6_I9_IHD	YY1	Female	Ischaemic heart disease wide definition”		FINNGEN_R6	2022-01-24	260405	0	39358	14_99743911_T_TA	rs139924368	1.1e-12				1.32123	1.22366	1.42657	0.0109329	TRUE
GCST90089376	YY1	Female	Serum levels of protein SEMG2	PMID:35078996	Gudjonsson A	2022-01-25	5366			14_100675207_G_T	rs2295659	3e-36	-0.342835	-0.396283	-0.289387				0.0109166	FALSE
GCST90089461	YY1	Female	Serum levels of protein DLK1	PMID:35078996	Gudjonsson A	2022-01-25	5366			14_100675207_G_T	rs2295659	3e-35	-0.336022	-0.389183	-0.282861				0.0109166	FALSE
GCST90025992	YY1	Female	Serum albumin levels	PMID:34226706	Barton AR	2021-07-05	400938			14_100328802_G_T	rs35007880	2.5e-10	0.0138486	0.00955255	0.0181446				0.0107103	TRUE
GCST90025962	YY1	Female	Mean corpuscular hemoglobin concentration	PMID:34226706	Barton AR	2021-07-05	443081			14_100702402_G_A	rs56349439	1.3e-16	0.0232931	0.0177839	0.0288023				0.0106772	TRUE
NEALE2_23120_raw	YY1	Female	Arm fat mass (right)		UKB Neale v2	2018-08-01	354736	0		14_100678259_C_T	rs12147845	1.30546e-08	0.0129718	0.00849992	0.0174437				0.0106504	TRUE
GCST90025955	YY1	Female	Apolipoprotein A1 levels	PMID:34226706	Barton AR	2021-07-05	398508			14_100328802_G_T	rs35007880	1.8e-16	-0.0168696	-0.0209945	-0.0127447				0.0105867	TRUE
NEALE2_23098_raw	YY1	Female	Weight		UKB Neale v2	2018-08-01	354838	0		14_100720304_C_T	rs11160601	8.231e-12	0.396298	0.282651	0.509945				0.0105824	TRUE
GCST009356	YY1	Female	Nonsyndromic cleft palate	PMID:31609978	Huang L	2019-10-14	5978	6238	930	14_100676553_G_A	rs730570	7e-10				1.28	1.1834	1.38449	0.0105565	FALSE
GCST90025994	YY1	Female	Body mass index	PMID:34226706	Barton AR	2021-07-05	457756			14_100689095_A_G	rs7144997	1.5e-10	0.0204789	0.014005	0.0269528				0.0105223	TRUE
GCST90025974	YY1	Female	Hemoglobin A1c levels	PMID:34226706	Barton AR	2021-07-05	437749			14_100702402_G_A	rs56349439	7.8e-12	0.0203684	0.0145996	0.0261372				0.0105039	TRUE
GCST009357	YY1	Female	Nonsyndromic cleft lip	PMID:31609978	Huang L	2019-10-14	5993	6370	945	14_100676553_G_A	rs730570	3e-08				1.253	1.15693	1.35705	0.0104833	FALSE
GCST90025963	YY1	Female	Mean corpuscular volume	PMID:34226706	Barton AR	2021-07-05	444035			14_100716133_T_C	rs7141210	2.7e-23	-0.0193298	-0.0232156	-0.015444				0.0103997	TRUE
GCST001337	YY1	Female	Platelet count	PMID:22139419	Gieger C	2011-11-30	48666	18838		14_100693079_T_G	rs7149242	3e-08	2.142	1.38438	2.89962				0.0103645	FALSE
GCST007930	YY1	Female	Medication use (agents acting on the renin-angiotensin system)	PMID:31015401	Wu Y	2019-04-23	237530		62752	14_100693079_T_G	rs7149242	4e-08	0.0367287	0.0236182	0.0498393				0.0103645	FALSE
GCST90002405	YY1	Female	Reticulocyte count	PMID:32888494	Vuckovic D	2020-09-01	408112			14_100715544_C_T	rs72698722	1.2e-10	-0.0176893	-0.0230762	-0.0123024				0.010329	TRUE
NEALE2_23101_raw	YY1	Female	Whole body fat-free mass		UKB Neale v2	2018-08-01	354808	0		14_100720304_C_T	rs11160601	5.8429e-11	0.168729	0.118223	0.219235				0.0103084	TRUE
NEALE2_30000_raw	YY1	Female	White blood cell (leukocyte) count		UKB Neale v2	2018-08-01	350470	0		14_100721312_C_T	rs72631673	4.40433e-08	-0.0388761	-0.0527961	-0.0249561				0.0102954	TRUE
GCST90002351	YY1	Female	Neutrophil count	PMID:32888493	Chen MH	2020-09-01	519288			14_100704203_T_C	rs10146962	4.68e-13	-0.01479	-0.0187943	-0.0107857				0.0102922	TRUE
GCST90002396	YY1	Female	Mean reticulocyte volume	PMID:32888494	Vuckovic D	2020-09-01	408112			14_100715544_C_T	rs72698722	2.4e-30	0.031295	0.0259371	0.0366529				0.0102287	TRUE
NEALE2_23117_raw	YY1	Female	Leg fat-free mass (left)		UKB Neale v2	2018-08-01	354771	0		14_100680076_A_G	rs12881629	2.91355e-10	0.0328805	0.0226567	0.0431043				0.0101849	TRUE
NEALE2_23118_raw	YY1	Female	Leg predicted mass (left)		UKB Neale v2	2018-08-01	354766	0		14_100680076_A_G	rs12881629	2.5647e-10	0.0309266	0.0213403	0.0405129				0.0101849	TRUE
GCST90002322	YY1	Female	Mean corpuscular hemoglobin	PMID:32888493	Chen MH	2020-09-01	486823			14_100710432_G_A	rs1555405	1.51e-18	0.019622	0.0152492	0.0239948				0.0101694	TRUE
NEALE2_21002_raw	YY1	Female	Weight		UKB Neale v2	2018-08-01	360116	0		14_100720304_C_T	rs11160601	8.088e-12	0.394765	0.281599	0.507931				0.010152	TRUE
GCST90000027	YY1	Female	Appendicular lean mass	PMID:33097823	Pei YF	2020-10-23	244730			14_99778981_A_G	rs11160548	1.6e-09	0.0152636	0.0102389	0.0202883				0.0101344	TRUE
GCST90002397	YY1	Female	Mean spheric corpuscular volume	PMID:32888494	Vuckovic D	2020-09-01	408112			14_100709461_G_A	rs10151519	1.9e-35	0.0329832	0.0277805	0.0381859				0.0101329	TRUE
NEALE2_30110_raw	YY1	Female	Platelet distribution width		UKB Neale v2	2018-08-01	350470	0		14_100715544_C_T	rs72698722	2.4452e-11	-0.0104533	-0.0135219	-0.0073847				0.0100928	TRUE
GCST90019509	YY1	Female	Glycated hemoglobin levels	PMID:33462484	Sinnott-Armstrong N	2021-01-18	338919			14_100680076_A_G	rs12881629	3e-09	0.0265	0.0177435	0.0352565				0.0100841	FALSE
GCST90002401	YY1	Female	Platelet distribution width	PMID:32888494	Vuckovic D	2020-09-01	408112			14_100715544_C_T	rs72698722	9.5e-16	-0.0221919	-0.0276067	-0.0167771				0.0100465	TRUE
NEALE2_23125_raw	YY1	Female	Arm fat-free mass (left)		UKB Neale v2	2018-08-01	354668	0		14_100680076_A_G	rs12881629	1.5161e-11	0.0137166	0.0097317	0.0177015				0.0100362	TRUE
NEALE2_21001_raw	YY1	Female	Body mass index (bmi)		UKB Neale v2	2018-08-01	359983	0		14_100678259_C_T	rs12147845	8.95213e-10	0.107064	0.0728159	0.141312				0.0100326	TRUE
NEALE2_23124_raw	YY1	Female	Arm fat mass (left)		UKB Neale v2	2018-08-01	354673	0		14_100678259_C_T	rs12147845	1.1549e-08	0.01455	0.00955243	0.0195476				0.0100294	TRUE
GCST90002334	YY1	Female	Mean corpuscular volume	PMID:32888493	Chen MH	2020-09-01	544127			14_100710432_G_A	rs1555405	2.44e-29	0.023978	0.0198012	0.0281548				0.00999232	TRUE
GCST90002392	YY1	Female	Mean corpuscular volume	PMID:32888494	Vuckovic D	2020-09-01	408112			14_100710432_G_A	rs1555405	9.4e-28	0.0261	0.0214149	0.0307851				0.00999232	TRUE
NEALE2_50_raw	YY1	Female	Standing height		UKB Neale v2	2018-08-01	360388	0		14_100678729_G_A	rs911336	2.1689e-09	-0.145959	-0.19376	-0.0981577				0.00999105	TRUE
NEALE2_30040_raw	YY1	Female	Mean corpuscular volume		UKB Neale v2	2018-08-01	350473	0		14_100710432_G_A	rs1555405	2e-15	0.0957963	0.0721791	0.119414				0.00994833	TRUE
GCST90018966	YY1	Female	Mean corpuscular volume	PMID:34594039	Sakaue S	2021-09-30	480305			14_100701295_C_G	rs17099614	6e-17							0.00993399	FALSE
GCST008744	YY1	Female	Predicted visceral adipose tissue	PMID:31501611	Karlsson T	2019-09-09	325153			14_100695518_G_A	rs28473022	1e-09	0.0344681	0.0234102	0.0455261				0.00993025	FALSE
GCST010104_40	YY1	Female	Blood protein levels [MB]	PMID:27532455	Sun W	2016-08-17	1340			14_100153676_G_A	rs35257667	3e-08							0.00992438	FALSE
GCST007063_2	YY1	Female	Fat-free mass [female]	PMID:30593698	Hubel C	2018-12-28	155961			14_100720304_C_T	rs11160601	2e-09							0.00988478	FALSE
NEALE2_23122_raw	YY1	Female	Arm predicted mass (right)		UKB Neale v2	2018-08-01	354726	0		14_100720289_A_G	rs11160600	9.655e-12	0.0115795	0.00824766	0.0149113				0.00986859	TRUE
NEALE2_30050_raw	YY1	Female	Mean corpuscular haemoglobin		UKB Neale v2	2018-08-01	350472	0		14_100710432_G_A	rs1555405	2.747e-12	0.0350922	0.0252528	0.0449316				0.00986275	TRUE
GCST90025951	YY1	Female	Platelet count	PMID:34226706	Barton AR	2021-07-05	444866			14_100702402_G_A	rs56349439	1.9e-92	-0.0547234	-0.0601877	-0.0492591				0.0098627	TRUE
GCST009066	YY1	Female	Mosaic loss of chromosome Y (Y chromosome dosage)	PMID:31624269	Terao C	2019-10-17	95380			14_100714852_G_A	rs72698721	4e-33	0.055	0.0460093	0.0639907				0.00981927	FALSE
GCST90002326	YY1	Female	Mean corpuscular hemoglobin	PMID:32888493	Chen MH	2020-09-01	630125			14_100715544_C_T	rs72698722	3e-16							0.00977107	FALSE
GCST90026371	YY1	Female	Mitochondrial DNA copy number	PMID:35023831	Chong M	2022-01-13	395718			14_100715544_C_T	rs72698722	1e-12	-0.0192	-0.0244776	-0.0139224				0.00977107	FALSE
NEALE2_23121_raw	YY1	Female	Arm fat-free mass (right)		UKB Neale v2	2018-08-01	354732	0		14_100720289_A_G	rs11160600	1.8399e-11	0.0121187	0.00858323	0.0156542				0.00974363	TRUE
NEALE2_30270_raw	YY1	Female	Mean sphered cell volume		UKB Neale v2	2018-08-01	344729	0		14_100705892_T_A	rs7142089	2.3e-14	0.122511	0.0910616	0.15396				0.00972811	TRUE
NEALE2_23126_raw	YY1	Female	Arm predicted mass (left)		UKB Neale v2	2018-08-01	354653	0		14_100720289_A_G	rs11160600	1.6416e-11	0.0123006	0.00872093	0.0158803				0.00971014	TRUE
GCST90000614	YY1	Female	Serum 25-Hydroxyvitamin D levels	PMID:32242144	Revez JA	2020-04-02	417580	82630		14_100709875_G_C	rs12881545	2.91376e-08	0.011822	0.00764442	0.0159996				0.00968421	TRUE
GCST90002403	YY1	Female	Red blood cell count	PMID:32888494	Vuckovic D	2020-09-01	408112			14_100710432_G_A	rs1555405	8e-10	-0.0149698	-0.0197451	-0.0101945				0.00967046	TRUE
GCST90018969	YY1	Female	Platelet count	PMID:34594039	Sakaue S	2021-09-30	499097			14_100709630_G_A	rs10873520	7e-69	-0.04	-0.0444696	-0.0355304				0.00965866	FALSE
GCST007087	YY1	Female	Systolic blood pressure	PMID:30595370	Kichaev G	2018-12-27	422000			14_100718850_G_C	rs59228823	5e-08							0.00964037	FALSE
GCST90002398	YY1	Female	Neutrophil count	PMID:32888494	Vuckovic D	2020-09-01	408112			14_100704203_T_C	rs10146962	5.6e-12	-0.015704	-0.0201711	-0.0112369				0.00963704	TRUE
NEALE2_23112_raw	YY1	Female	Leg fat mass (right)		UKB Neale v2	2018-08-01	354807	0		14_100720304_C_T	rs11160601	2.52087e-10	0.0407703	0.0281381	0.0534025				0.00963601	TRUE
NEALE2_30260_raw	YY1	Female	Mean reticulocyte volume		UKB Neale v2	2018-08-01	344728	0		14_100710432_G_A	rs1555405	1e-15	0.172801	0.130449	0.215153				0.0096139	TRUE
NEALE2_49_raw	YY1	Female	Hip circumference		UKB Neale v2	2018-08-01	360521	0		14_100678259_C_T	rs12147845	1.54881e-10	0.215945	0.149819	0.282071				0.00959316	TRUE
GCST90002363	YY1	Female	Red blood cell count	PMID:32888493	Chen MH	2020-09-01	545203			14_100710432_G_A	rs1555405	7.89e-11	-0.014108	-0.0183573	-0.00985872				0.00954218	TRUE
GCST002541	YY1	Female	Menarche (age at onset)	PMID:25231870	Perry JR	2014-07-23	182413			14_100716133_T_C	rs7141210	6e-09	-0.03	-0.0401087	-0.0198913				0.00953164	FALSE
GCST007462	YY1	Female	Age of smoking initiation (MTAG)	PMID:30643251	Liu M	2019-01-14	931815			14_100709998_G_C	rs12881760	3e-08							0.00953164	FALSE
GCST009375	YY1	Female	Mosaic loss of chromosome Y (Y chromosome dosage)	PMID:28346444	Wright DJ	2017-03-27	67034	18508		14_100709753_C_CT	rs137952017	4e-15	0.003	0.00225143	0.00374857				0.00943894	FALSE
GCST012072	YY1	Female	Mitochondrial DNA levels	PMID:33385171	Hagg S	2020-12-31	295150			14_100713704_T_A	rs59488041	1e-17							0.00943894	FALSE
GCST90025958	YY1	Female	Sex hormone-binding globulin levels	PMID:34226706	Barton AR	2021-07-05	397043			14_100328802_G_T	rs35007880	1.4e-37	-0.0251044	-0.0291441	-0.0210647				0.00940774	TRUE
GCST90056184	YY1	Female	Platelet-to-lymphocyte ratio	PMID:34469753	Kachuri L	2021-08-26	234552	100478		14_100705143_C_A	rs7156824	1e-16							0.00938908	FALSE
GCST90002402	YY1	Female	Platelet count	PMID:32888494	Vuckovic D	2020-09-01	408112			14_100717802_A_G	rs4905999	9.6e-12	0.0188582	0.0134326	0.0242838				0.00937204	TRUE
GCST90018968	YY1	Female	Neutrophil count	PMID:34594039	Sakaue S	2021-09-30	432666			14_100722394_C_T	rs7155375	1e-08	-0.0127	-0.0170436	-0.0083564				0.00937204	FALSE
GCST007070	YY1	Female	White blood cell count	PMID:30595370	Kichaev G	2018-12-27	444000			14_100716133_T_C	rs7141210	4e-10							0.00935761	FALSE
GCST010002	YY1	Female	Refractive error	PMID:32231278	Hysi PG	2020-03-30	542934			14_100715444_A_G	rs4905998	3e-10							0.00935761	FALSE
GCST90002349	YY1	Female	Mean platelet volume	PMID:32888493	Chen MH	2020-09-01	484042			14_100710432_G_A	rs1555405	3e-11							0.00935761	FALSE
GCST90002367	YY1	Female	Red blood cell count	PMID:32888493	Chen MH	2020-09-01	727624			14_100710432_G_A	rs1555405	6e-10							0.00935761	FALSE
GCST90012112	YY1	Female	Total testosterone levels	PMID:32042192	Ruth KS	2020-02-10	230454			14_100713322_C_CTGTGTGTGTGTG		2e-09	0.0189327	0.0126574	0.025208				0.00935761	TRUE
GCST004603	YY1	Female	Platelet count	PMID:27863252	Astle WJ	2016-11-17	166066			14_100710432_G_A	rs1555405	8.972e-33	-0.0504649	-0.0587606	-0.0421691				0.00932462	TRUE
GCST004607	YY1	Female	Plateletcrit	PMID:27863252	Astle WJ	2016-11-17	164339			14_100710432_G_A	rs1555405	3.719e-55	-0.0664326	-0.0747564	-0.0581088				0.00932462	TRUE
GCST007068	YY1	Female	Mean corpuscular hemoglobin	PMID:30595370	Kichaev G	2018-12-27	443000			14_100710432_G_A	rs1555405	1e-18							0.00932462	FALSE
GCST90002338	YY1	Female	Mean corpuscular volume	PMID:32888493	Chen MH	2020-09-01	696882			14_100710432_G_A	rs1555405	2e-27							0.00932462	FALSE
GCST90002357	YY1	Female	Platelet count	PMID:32888493	Chen MH	2020-09-01	542827			14_100710432_G_A	rs1555405	5.49e-128	-0.051785	-0.056001	-0.047569				0.00932462	TRUE
GCST90002390	YY1	Female	Mean corpuscular hemoglobin	PMID:32888494	Vuckovic D	2020-09-01	408112			14_100710432_G_A	rs1555405	1.2e-19	0.021887	0.0171573	0.0266167				0.00932462	TRUE
GCST90002400	YY1	Female	Plateletcrit	PMID:32888494	Vuckovic D	2020-09-01	408112			14_100710432_G_A	rs1555405	2.7e-163	-0.0671539	-0.0719873	-0.0623205				0.00932462	TRUE
GCST90089376	YY1	Female	Serum levels of protein SEMG2	PMID:35078996	Gudjonsson A	2022-01-25	5366			14_100709998_G_C	rs12881760	4e-115							0.00932462	FALSE
GCST90089461	YY1	Female	Serum levels of protein DLK1	PMID:35078996	Gudjonsson A	2022-01-25	5366			14_100709998_G_C	rs12881760	3e-108							0.00932462	FALSE
NEALE2_30080_raw	YY1	Female	Platelet count		UKB Neale v2	2018-08-01	350474	0		14_100710432_G_A	rs1555405	2.05103e-63	-2.69929	-3.01395	-2.38463				0.00932462	TRUE
NEALE2_30090_raw	YY1	Female	Platelet crit		UKB Neale v2	2018-08-01	350471	0		14_100710432_G_A	rs1555405	4.049e-112	-0.0029025	-0.00315524	-0.00264976				0.00932462	TRUE
GCST90002358	YY1	Female	Platelet count	PMID:32888493	Chen MH	2020-09-01	145648			14_100712218_G_A	rs72698718	5e-12	-0.028203	-0.0362078	-0.0201982				0.00930073	FALSE
GCST006585_1572	YY1	Female	Blood protein levels [SEMG2, 6373_54_3]	PMID:30072576	Emilsson V	2018-08-02	3200			14_100706960_C_T	rs10144381	6e-62	-0.406295	-0.454242	-0.358349				0.00929127	FALSE
GCST006585_540	YY1	Female	Blood protein levels [DLK1, 6496_60_3]	PMID:30072576	Emilsson V	2018-08-02	3200			14_100706960_C_T	rs10144381	6e-58	-0.39199	-0.439868	-0.344112				0.00929127	FALSE
GCST007468	YY1	Female	Smoking initiation (ever regular vs never regular) (MTAG)	PMID:30643251	Liu M	2019-01-14	1359002			14_100706787_A_C	rs17099623	7e-11	0.00860089	0.00601561	0.0111862				0.00929127	FALSE
GCST90002357	YY1	Female	Platelet count	PMID:32888493	Chen MH	2020-09-01	542827			14_100706787_A_C	rs17099623	1.65e-95	-0.046786	-0.0512078	-0.0423642				0.00929127	TRUE
GCST90002400	YY1	Female	Plateletcrit	PMID:32888494	Vuckovic D	2020-09-01	408112			14_100706106_T_C	rs9324022	1.5e-129	-0.0647506	-0.0699911	-0.05951				0.00929127	TRUE
GCST90010211	YY1	Female	Protein delta homolog 1 levels	PMID:33303764	Gilly A	2020-12-10	1323			14_100709875_G_C	rs12881545	1.65006e-25	0.462682	0.382324	0.54304				0.00929127	TRUE
GCST90018958	YY1	Female	Hemoglobin A1c levels	PMID:34594039	Sakaue S	2021-09-30	415403			14_100706864_G_T	rs72698716	1e-16	0.0236	0.0180302	0.0291698				0.00929127	FALSE
NEALE2_30080_raw	YY1	Female	Platelet count		UKB Neale v2	2018-08-01	350474	0		14_100706106_T_C	rs9324022	7.15798e-49	-2.56342	-2.90532	-2.22152				0.00929127	TRUE
NEALE2_30090_raw	YY1	Female	Platelet crit		UKB Neale v2	2018-08-01	350471	0		14_100706106_T_C	rs9324022	7.34307e-83	-0.00270284	-0.00297748	-0.0024282				0.00929127	TRUE
GCST90018964	YY1	Female	Mean corpuscular hemoglobin	PMID:34594039	Sakaue S	2021-09-30	478500			14_100702402_G_A	rs56349439	3e-14	0.0202	0.0149894	0.0254106				0.00929018	FALSE
GCST005991	YY1	Female	Platelet count	PMID:29403010	Kanai M	2018-02-05	108208			14_100706205_C_T	rs9635298	2e-10							0.00928211	FALSE
GCST90018749	YY1	Female	Platelet count	PMID:34594039	Sakaue S	2021-09-30	148623			14_100706205_C_T	rs9635298	1e-15	-0.028824	-0.0358623	-0.0217857				0.00928211	FALSE
GCST90025951	YY1	Female	Platelet count	PMID:34226706	Barton AR	2021-07-05	444866			14_100716133_T_C	rs7141210	4.2e-109	0.0412688	0.0373703	0.0451673				0.00928088	TRUE
GCST90025985	YY1	Female	White blood cell count	PMID:34226706	Barton AR	2021-07-05	444734			14_100716133_T_C	rs7141210	1.4e-12	0.0143752	0.010221	0.0185294				0.00928088	TRUE
GCST90056183	YY1	Female	Platelet count	PMID:34469753	Kachuri L	2021-08-26	235256	100764		14_100715444_A_G	rs4905998	2e-44							0.00928088	FALSE
GCST009067	YY1	Female	Mosaic loss of chromosome Y (Y chromosome dosage)	PMID:31624269	Terao C	2019-10-17	205011			14_100714852_G_A	rs72698721	1e-52	-0.026	-0.0293345	-0.0226655				0.00926659	FALSE
GCST90002361	YY1	Female	Platelet count	PMID:32888493	Chen MH	2020-09-01	721201			14_100712378_C_G	rs72698720	8e-132							0.00926659	FALSE
GCST90002402	YY1	Female	Platelet count	PMID:32888494	Vuckovic D	2020-09-01	408112			14_100711898_G_C	rs1004573	9e-96	-0.0643833	-0.0704604	-0.0583062				0.00926659	TRUE
GCST90019511	YY1	Female	Insulin-like growth factor 1 levels	PMID:33462484	Sinnott-Armstrong N	2021-01-18	353824			14_100741589_A_G	rs7142156	3e-16	-0.0214	-0.0265318	-0.0162682				0.00926659	FALSE
GCST90025977	YY1	Female	Neutrophil count	PMID:34226706	Barton AR	2021-07-05	443782			14_100716133_T_C	rs7141210	6.7e-10	0.0129637	0.00875156	0.0171758				0.00926659	TRUE
NEALE2_23116_raw	YY1	Female	Leg fat mass (left)		UKB Neale v2	2018-08-01	354788	0		14_100680076_A_G	rs12881629	5.61108e-10	0.0408495	0.0279382	0.0537608				0.00926426	TRUE
GCST90002355	YY1	Female	Neutrophil count	PMID:32888493	Chen MH	2020-09-01	627215			14_100704203_T_C	rs10146962	1e-10							0.00923344	FALSE
GCST90002374	YY1	Female	White blood cell count	PMID:32888493	Chen MH	2020-09-01	562243			14_100704203_T_C	rs10146962	6e-15	-0.015367	-0.0192282	-0.0115058				0.00923344	TRUE
GCST90002407	YY1	Female	White blood cell count	PMID:32888494	Vuckovic D	2020-09-01	408112			14_100707176_A_ACT	rs142679776	9e-13	-0.0163617	-0.0208504	-0.011873				0.00923344	TRUE
GCST90025945	YY1	Female	Cystatin C levels	PMID:34226706	Barton AR	2021-07-05	437846			14_100702154_T_C	rs8012970	7.6e-24	0.0199888	0.0159591	0.0240185				0.00923344	TRUE
GCST90002378	YY1	Female	White blood cell count	PMID:32888493	Chen MH	2020-09-01	746667			14_100704203_T_C	rs10146962	3e-12							0.00916789	FALSE
GCST90000025	YY1	Female	Appendicular lean mass	PMID:33097823	Pei YF	2020-10-23	450243			14_99770532_C_T	rs61985998	2.191e-12	0.0134	0.009676	0.017124				0.00912215	TRUE
NEALE2_48_raw	YY1	Female	Waist circumference		UKB Neale v2	2018-08-01	360564	0		14_100680076_A_G	rs12881629	7.07403e-09	0.295416	0.195401	0.395431				0.00911197	TRUE
NEALE2_23110_raw	YY1	Female	Impedance of arm (left)		UKB Neale v2	2018-08-01	354807	0		14_100720304_C_T	rs11160601	3.87713e-08	-0.885449	-1.20119	-0.569705				0.00908617	TRUE
GCST007841	YY1	Female	Height	PMID:30595370	Kichaev G	2018-12-27	458000			14_100732685_G_A	rs3783350	1e-19							0.00906641	FALSE
GCST90025949	YY1	Female	Height	PMID:34226706	Barton AR	2021-07-05	458235			14_100730935_C_T	rs72635174	4.3e-17	0.0228628	0.0174858	0.0282398				0.00906641	TRUE
NEALE2_1180	YY1	Female	Morning/evening person (chronotype)		UKB Neale v2	2018-08-01	322488	0		14_100554881_C_A	rs12432176	7.80173e-09	-0.0137755	-0.0184526	-0.00909843				0.00902436	TRUE
GCST010989	YY1	Female	Body size at age 10	PMID:32376654	Richardson TG	2020-05-06	453169			14_100735350_G_A	rs78420139	4e-08	-0.0170415	-0.0231246	-0.0109584				0.00882548	FALSE
NEALE2_23129_raw	YY1	Female	Trunk fat-free mass		UKB Neale v2	2018-08-01	354530	0		14_100720304_C_T	rs11160601	2.18547e-10	0.0844114	0.0583483	0.110475				0.00880842	TRUE
NEALE2_23130_raw	YY1	Female	Trunk predicted mass		UKB Neale v2	2018-08-01	354494	0		14_100720304_C_T	rs11160601	3.87787e-10	0.0798095	0.0548173	0.104802				0.00871502	TRUE
GCST004607	YY1	Female	Plateletcrit	PMID:27863252	Astle WJ	2016-11-17	164339			14_100706106_T_C	rs9324022	3.298e-38	-0.0595709	-0.0686052	-0.0505366				0.0086174	TRUE
NEALE2_23104_raw	YY1	Female	Body mass index (bmi)		UKB Neale v2	2018-08-01	354831	0		14_100678259_C_T	rs12147845	1.83532e-09	0.105467	0.0710825	0.139851				0.00851441	TRUE
NEALE2_50_raw	YY1	Female	Standing height		UKB Neale v2	2018-08-01	360388	0		14_100752315_G_A	rs8017361	2.48143e-09	-0.142501	-0.189342	-0.0956603				0.00848396	TRUE
GCST008839	YY1	Female	Height	PMID:31562340	Akiyama M	2019-09-27	159095	32692		14_100729932_C_T	rs117182230	1e-18							0.00843333	FALSE
GCST012335	YY1	Female	Hodgkin's lymphoma	PMID:34216518	Osman Y	2021-07-03	97		61	14_100734523_G_A	rs1058009	6e-12				0.01	0.0026928	0.0371361	0.00843333	FALSE
GCST90018739	YY1	Female	Height	PMID:34594039	Sakaue S	2021-09-30	165056			14_100726802_C_T	rs28362570	3e-16	-0.033297	-0.0412818	-0.0253122				0.00843333	FALSE
NEALE2_20022_raw	YY1	Female	Birth weight		UKB Neale v2	2018-08-01	205475	0		14_100728002_T_C	rs72698731	6.26007e-10	-0.0192923	-0.0254069	-0.0131777				0.00843333	TRUE
GCST90000025	YY1	Female	Appendicular lean mass	PMID:33097823	Pei YF	2020-10-23	450243			14_100736479_G_A	rs75741145	1.973e-11	-0.0201	-0.02598	-0.01422				0.00842033	TRUE
NEALE2_20150_raw	YY1	Female	Forced expiratory volume in 1-second (fev1), best measure		UKB Neale v2	2018-08-01	272338	0		14_100736479_G_A	rs75741145	4.09347e-09	-0.014098	-0.0187969	-0.00939912				0.00842033	TRUE
NEALE2_20151_raw	YY1	Female	Forced vital capacity (fvc), best measure		UKB Neale v2	2018-08-01	272338	0		14_100736479_G_A	rs75741145	1.4698e-11	-0.01979	-0.0255354	-0.0140446				0.00842033	TRUE
NEALE2_3062_raw	YY1	Female	Forced vital capacity (fvc)		UKB Neale v2	2018-08-01	329404	0		14_100752315_G_A	rs8017361	1.22534e-10	-0.0189597	-0.0247333	-0.0131861				0.00842033	TRUE
NEALE2_3063_raw	YY1	Female	Forced expiratory volume in 1-second (fev1)		UKB Neale v2	2018-08-01	329404	0		14_100752315_G_A	rs8017361	3.87177e-09	-0.0133797	-0.0178322	-0.00892719				0.00842033	TRUE
NEALE2_1697	YY1	Female	Comparative height size at age 10		UKB Neale v2	2018-08-01	355331	0		14_100752315_G_A	rs8017361	1.96797e-10	-0.0163916	-0.0214399	-0.0113433				0.00836737	TRUE
GCST007078	YY1	Female	Menarche (age at onset)	PMID:30595370	Kichaev G	2018-12-27	242000			14_100737898_C_T	rs1555406	4e-10							0.00833835	FALSE
GCST007983	YY1	Female	Morningness	PMID:30804565	Jansen PR	2019-02-25	434835			14_100554881_C_A	rs12432176	1e-08	0.013	0.00855379	0.0174462				0.00816916	FALSE
NEALE2_20015_raw	YY1	Female	Sitting height		UKB Neale v2	2018-08-01	360066	0		14_100678729_G_A	rs911336	1.4554e-09	-0.0852578	-0.112881	-0.0576343				0.00815873	TRUE
GCST010700	YY1	Female	Cortical thickness (MOSTest)	PMID:32665545	van der Meer D	2020-07-14	26502			14_99886038_C_T	rs746698	1e-08							0.00757651	FALSE
GCST010703	YY1	Female	Brain morphology (MOSTest)	PMID:32665545	van der Meer D	2020-07-14	26502			14_99886038_C_T	rs746698	1e-20							0.00757651	FALSE
GCST90095131	YY1	Female	Vertex-wise cortical thickness	PMID:34910505	van der Meer D	2021-12-15	33748			14_99886038_C_T	rs746698	2e-52	15.24	13.2797	17.2003				0.00757651	FALSE
GCST010701	YY1	Female	Cortical surface area (MOSTest)	PMID:32665545	van der Meer D	2020-07-14	26502			14_99818843_G_A	rs4905899	3e-12							0.00756089	FALSE
GCST010702	YY1	Female	Subcortical volume (MOSTest)	PMID:32665545	van der Meer D	2020-07-14	26502			14_99817519_C_T	rs35522344	2e-08							0.00756089	FALSE
GCST90091060	YY1	Female	Cortical surface area	PMID:34560273	Shadrin AA	2021-09-21	35657			14_99817519_C_T	rs35522344	1e-17							0.00752594	FALSE
GCST90095129	YY1	Female	Vertex-wise sulcal depth	PMID:34910505	van der Meer D	2021-12-15	33748			14_99817519_C_T	rs35522344	8e-49	14.68	12.7207	16.6393				0.00752594	FALSE
GCST90095130	YY1	Female	Vertex-wise cortical surface area	PMID:34910505	van der Meer D	2021-12-15	33748			14_99817519_C_T	rs35522344	3e-28	11.04	9.07676	13.0032				0.00752594	FALSE
GCST011122	YY1	Female	Walking pace	PMID:33128006	Timmins IR	2020-10-30	450967			14_100519240_G_T	rs7492565	9e-10	-0.00784751	-0.0103582	-0.0053368				0.00745133	FALSE
GCST007576	YY1	Female	Chronotype	PMID:30696823	Jones SE	2019-01-29	449734	248098		14_100550487_A_G	rs11845599	5e-13				1.02778	1.02017	1.03545	0.00733947	FALSE
NEALE2_924	YY1	Female	Usual walking pace		UKB Neale v2	2018-08-01	358974	0		14_100530345_G_A	rs10149134	4.1733e-10	-0.00907774	-0.0119256	-0.00622986				0.00722224	TRUE
GCST90025982	YY1	Female	Heel bone mineral density T score	PMID:34226706	Barton AR	2021-07-05	445855			14_99897334_G_C	rs2273707	3.6e-09	0.0105465	0.00686442	0.0142286				0.00713659	TRUE
GCST007066	YY1	Female	Heel bone mineral density	PMID:30595370	Kichaev G	2018-12-27	446000			14_99896999_T_C	rs17652784	1e-08							0.00710335	FALSE
GCST90091061	YY1	Female	Cortical thickness	PMID:34560273	Shadrin AA	2021-09-21	35657			14_99895549_A_T	rs1998385	1e-17							0.00710335	FALSE
GCST009518_55	YY1	Female	Brain region volumes [right inferior lateral ventricle]	PMID:31676860	Zhao B	2019-11-01	19629			14_99756967_A_G	rs8014181	2e-08							0.00708181	FALSE
GCST90025968	YY1	Female	Systolic blood pressure	PMID:34226706	Barton AR	2021-07-05	422713			14_99758807_T_C	rs1475130	1.3e-10	0.0135	0.00928518	0.0177148				0.0068566	TRUE
NEALE2_129_raw	YY1	Female	Place of birth in uk - north co-ordinate		UKB Neale v2	2018-08-01	338701	0		14_99781349_G_T	rs11626807	4.3529e-08	-4399.99	-5974.85	-2825.13				0.00676572	TRUE
GCST007083	YY1	Female	Morning person	PMID:30595370	Kichaev G	2018-12-27	410000			14_100559811_G_A	rs10148448	5e-08							0.00660051	FALSE
NEALE2_4080_raw	YY1	Female	Systolic blood pressure, automated reading		UKB Neale v2	2018-08-01	340159	0		14_99764509_T_C	rs10873509	1.83455e-08	0.250551	0.16328	0.337822				0.00643305	TRUE
GCST007096	YY1	Female	Pulse pressure	PMID:27841878	Hoffmann TJ	2016-11-14	321262			14_99758807_T_C	rs1475130	7e-10	0.168	0.114598	0.221402				0.0062973	FALSE
GCST90018972	YY1	Female	Systolic blood pressure	PMID:34594039	Sakaue S	2021-09-30	485664			14_99758807_T_C	rs1475130	2e-09	0.0122	0.00821321	0.0161868				0.0062973	FALSE
FINNGEN_R6_I9_ANGINA	YY1	Female	Angina pectoris		FINNGEN_R6	2022-01-24	244495	0	21944	14_99743911_T_TA	rs139924368	7.42e-13				1.4233	1.29241	1.56745	0.00626509	TRUE
GCST007097	YY1	Female	Pulse pressure	PMID:27841878	Hoffmann TJ	2016-11-14	99785			14_99758807_T_C	rs1475130	3e-08	0.215	0.138955	0.291045				0.00623638	FALSE
GCST007087	YY1	Female	Systolic blood pressure	PMID:30595370	Kichaev G	2018-12-27	422000			14_99767016_C_T	rs11160546	4e-10							0.0061818	FALSE
GCST007020	ZNF773	Female	Male-pattern baldness	PMID:30573740	Yap CX	2018-12-20	205327			19_57547168_A_G	rs1548476	1e-08	-0.0178925	-0.024012	-0.011773				0.0922199	FALSE
GCST90000025	ZNF773	Female	Appendicular lean mass	PMID:33097823	Pei YF	2020-10-23	450243			19_57397577_G_T	rs55706256	8.9e-13	0.014	0.01008	0.01792				0.0214411	TRUE
GCST90018969	ZNF773	Female	Platelet count	PMID:34594039	Sakaue S	2021-09-30	499097			19_57353714_T_C	rs862703	5e-08	0.0135	0.00864612	0.0183539				0.0194674	FALSE
GCST011383	ZNF773	Female	Mastocytosis	PMID:32752121	Nedoszytko B	2020-07-31	5840		234	19_57620738_A_C	rs34034473	6e-09				2.383	1.77848	3.193	0.0149031	FALSE
GCST006804	ZNF773	Female	Red cell distribution width	PMID:28957414	Pilling LC	2017-09-28	116666			19_57629913_G_T	rs10410869	2.7e-11	-0.0398117	-0.052578	-0.0270454				0.014629	TRUE
NEALE2_30070_raw	ZNF773	Female	Red blood cell (erythrocyte) distribution width		UKB Neale v2	2018-08-01	350473	0		19_57646758_T_C	rs28674155	3.95724e-10	-0.0223936	-0.0294096	-0.0153776				0.0141581	TRUE
NEALE2_23130_raw	ZNF773	Female	Trunk predicted mass		UKB Neale v2	2018-08-01	354494	0		19_57388584_C_G	rs34182511	1.26957e-09	0.0458461	0.0310457	0.0606465				0.013155	TRUE
NEALE2_23129_raw	ZNF773	Female	Trunk fat-free mass		UKB Neale v2	2018-08-01	354530	0		19_57388584_C_G	rs34182511	1.64496e-09	0.0474823	0.0320476	0.062917				0.013074	TRUE
NEALE2_2217_raw	ZNF773	Female	Age started wearing glasses or contact lenses		UKB Neale v2	2018-08-01	310992	0		19_57369398_G_C	rs138048435	1.0301e-08	0.992225	0.652579	1.33187				0.0126274	TRUE
GCST004621	ZNF773	Female	Red cell distribution width	PMID:27863252	Astle WJ	2016-11-17	171529			19_57632578_G_A		3.153e-12	-0.0367047	-0.0470252	-0.0263842				0.011599	TRUE
GCST90002401	ZNF773	Female	Platelet distribution width	PMID:32888494	Vuckovic D	2020-09-01	408112			19_57632888_G_A	rs56340041	7.5e-19	0.0270259	0.0210522	0.0329996				0.0114935	TRUE
GCST90002346	ZNF773	Female	Mean platelet volume	PMID:32888493	Chen MH	2020-09-01	460935			19_57211645_G_A	rs917340	1.69e-08	-0.011099	-0.0149524	-0.00724564				0.00990006	TRUE
GCST90002369	ZNF773	Female	Red cell distribution width	PMID:32888493	Chen MH	2020-09-01	531774			19_57632578_G_A		6.8e-28	-0.031376	-0.0369894	-0.0257626				0.00914299	TRUE
GCST90025988	ZNF773	Female	Red cell distribution width	PMID:34226706	Barton AR	2021-07-05	441263			19_57640652_T_C	rs3746221	1.1e-24	-0.0271056	-0.0325657	-0.0216455				0.00909268	TRUE
NEALE2_30110_raw	ZNF773	Female	Platelet distribution width		UKB Neale v2	2018-08-01	350470	0		19_57632578_G_A		3.35431e-18	0.0158762	0.0122992	0.0194532				0.0089048	TRUE
GCST007074	ZNF773	Female	Red cell distribution width	PMID:30595370	Kichaev G	2018-12-27	445000			19_57631068_T_C	rs9749111	3e-22							0.00889966	FALSE
GCST90002396	ZNF773	Female	Mean reticulocyte volume	PMID:32888494	Vuckovic D	2020-09-01	408112			19_57643457_A_G	rs10408464	3e-15	-0.0231715	-0.0289204	-0.0174226				0.00883245	TRUE
GCST90002404	ZNF773	Female	Red cell distribution width	PMID:32888494	Vuckovic D	2020-09-01	408112			19_57637294_G_GT	rs538834286	3.4e-22	-0.0296762	-0.0356794	-0.023673				0.0087503	TRUE
GCST90032569	ZNF773	Female	Succiniclasticum abundance in stool	PMID:35115689	Qin Y	2022-02-03	5959			19_57053346_G_A	rs73622127	2e-08	0.12282	0.0799249	0.165715				0.00873153	FALSE
GCST90012065	ZNF773	Female	Tumor necrosis factor receptor superfamily member 5 levels	PMID:33067605	Folkersen L	2020-10-16	21758	9173		19_57323884_C_T	rs4801216	1.766e-12	-0.0898	-0.114692	-0.064908				0.00839562	TRUE
GCST90025982	ZNF773	Female	Heel bone mineral density T score	PMID:34226706	Barton AR	2021-07-05	445855			19_57310521_G_A	rs763585	4.3e-12	-0.0127825	-0.0164666	-0.00909841				0.0082373	TRUE
GCST90012108	ZNF773	Female	Sex hormone-binding globulin levels adjusted for BMI	PMID:32042192	Ruth KS	2020-02-10	180094			19_57880108_A_G	rs144794875	2.8e-09	0.00936103	0.0060834	0.0126387				0.00810504	TRUE
GCST90002334	ZNF773	Female	Mean corpuscular volume	PMID:32888493	Chen MH	2020-09-01	544127			19_57886828_T_C	rs4801530	5.7e-09	-0.013479	-0.0180105	-0.00894748				0.00737946	TRUE
GCST90002322	ZNF773	Female	Mean corpuscular hemoglobin	PMID:32888493	Chen MH	2020-09-01	486823			19_57967128_T_C	rs257673	2.31e-08	0.010839	0.00704052	0.0146375				0.0072469	TRUE
GCST006288	ZNF773	Female	Heel bone mineral density	PMID:28869591	Kemp JP	2017-09-04	142487			19_57288250_T_C	rs10407062	2.3e-08	-0.0187927	-0.0254658	-0.0121196				0.00709448	TRUE
GCST006979	ZNF773	Female	Heel bone mineral density	PMID:30598549	Morris JA	2018-12-31	426824			19_57288250_T_C	rs10407062	2.6e-11	-0.0137514	-0.0174111	-0.0100917				0.00689707	TRUE
GCST006433	ZNF773	Female	Heel bone mineral density	PMID:30048462	Kim SK	2018-07-26	394929			19_57288250_T_C	rs10407062	3e-13							0.00681458	FALSE
GCST007066	ZNF773	Female	Heel bone mineral density	PMID:30595370	Kichaev G	2018-12-27	446000			19_57288250_T_C	rs10407062	4e-12							0.00681458	FALSE
GCST90025949	ZNF773	Female	Height	PMID:34226706	Barton AR	2021-07-05	458235			19_57974071_C_T	rs257676	2.7e-10	0.00997845	0.00671797	0.0132389				0.00658786	TRUE
GCST007068	ZNF773	Female	Mean corpuscular hemoglobin	PMID:30595370	Kichaev G	2018-12-27	443000			19_57975485_C_G	rs257677	2e-08							0.00650097	FALSE
GCST90002392	ZNF773	Female	Mean corpuscular volume	PMID:32888494	Vuckovic D	2020-09-01	408112			19_57886828_T_C	rs4801530	1.2e-08	-0.0149336	-0.0200657	-0.0098015				0.00642362	TRUE
GCST007841	ZNF773	Female	Height	PMID:30595370	Kichaev G	2018-12-27	458000			19_57293351_A_C	rs12459174	5e-09							0.00624542	FALSE
NEALE2_23108_raw	ZNF773	Female	Impedance of leg (left)		UKB Neale v2	2018-08-01	354811	0		19_57166844_A_G	rs11672447	3.86907e-08	0.493702	0.317664	0.66974				0.00611762	TRUE
GCST002550_4	ZNF773	Female	Allergic rhinitis [Latino]	PMID:25085501	Bunyavanich S	2014-08-02	5633		2712	19_57738275_G_C	rs12973620	5e-08							0.00567039	FALSE
GCST90012110	ZNF773	Female	Sex hormone-binding globulin levels adjusted for BMI	PMID:32042192	Ruth KS	2020-02-10	368929			19_57822374_T_G	rs4487019	1.8e-10	0.0069143	0.00469919	0.00912941				0.0055508	TRUE
GCST008823	ZNF773	Female	Body mass index	PMID:31498392	Kusic DM	2019-09-09	5251			19_57182570_G_C	rs11670527	2e-09							0.00526528	FALSE
FINNGEN_R6_M13_DUPUTRYEN	ZNF773	Female	Palmar fascial fibromatosis [Dupuytren]		FINNGEN_R6	2022-01-24	200972	0	3248	19_57166890_C_T	rs11672486	9.52e-13				1.28757	1.20123	1.38012	0.00512117	TRUE
FINNGEN_R6_M13_FIBROBLASTIC	ZNF773	Female	Fibroblastic disorders		FINNGEN_R6	2022-01-24	202777	0	5053	19_57166890_C_T	rs11672486	3.2e-08				1.16902	1.10608	1.23555	0.00512117	TRUE
GCST001144	ZNF773	Female	Dupuytren's disease	PMID:21732829	Dolmans GH	2011-07-06	3692	8434	856	19_57166826_G_A	rs11672517	7e-14				1.34	1.24118	1.44669	0.00512117	FALSE
GCST004858	ZNF773	Female	Dupuytren's disease	PMID:28886342	Ng M	2017-09-07	8557	12292	3871	19_57166826_G_A	rs11672517	2e-17				1.341	1.25321	1.43494	0.00512117	FALSE
SAIGE_728	ZNF773	Female	Disorders of muscle, ligament, and fascia		UKB SAIGE	2018-10-24	383199	0	4488	19_57166826_G_A	rs11672517	7.2e-30				1.34447	1.27742	1.41504	0.00512117	TRUE
SAIGE_728_7	ZNF773	Female	Fasciitis		UKB SAIGE	2018-10-24	382554	0	3843	19_57166826_G_A	rs11672517	1.84e-31				1.39097	1.31591	1.4703	0.00512117	TRUE
SAIGE_728_71	ZNF773	Female	Contracture of palmar fascia [dupuytren's disease]		UKB SAIGE	2018-10-24	382214	0	3503	19_57166826_G_A	rs11672517	7.94e-34				1.43476	1.35336	1.52106	0.00512117	TRUE
FINNGEN_R6_J10_CHRONTONSADEN	ZNF773	Female	Chronic diseases of tonsils and adenoids		FINNGEN_R6	2022-01-24	228343	0	29135	19_57910049_ACT_A	rs774674736	9.62e-09				2.00774	1.58232	2.54754	0.00494511	TRUE
GCST90000618	ZNF773	Female	Serum 25-Hydroxyvitamin D levels	PMID:32242144	Revez JA	2020-04-02	496946			19_57841438_T_C	rs35313547	2.1929e-08	0.0156789	0.0101874	0.0211705				0.00490508	TRUE
GCST90025958	ZNF773	Female	Sex hormone-binding globulin levels	PMID:34226706	Barton AR	2021-07-05	397043			19_57830475_A_G	rs12983990	9.1e-10	0.0159043	0.0105517	0.0212569				0.004836	TRUE
NEALE2_20420_raw	ZNF773	Female	Longest period spent worried or anxious		UKB Neale v2	2018-08-01	24738	0		19_57217745_G_A	rs147501893	3.6009e-09	22.8802	15.2841	30.4763				0.00476186	TRUE
GCST004635	YBEY	Female	Testicular germ cell tumor	PMID:28604728	Litchfield K	2017-06-12	24573	5828	5518	21_46270154_C_T	rs2839186	7e-12				1.18	1.12548	1.23716	0.396366	FALSE
GCST002022	YBEY	Female	Testicular germ cell tumor	PMID:23666240	Ruark E	2013-05-12	5932	11146	986	21_46270154_C_T	rs2839186	1e-09				1.26	1.16996	1.35697	0.393742	FALSE
GCST90018962	YBEY	Female	Lymphocyte counts	PMID:34594039	Sakaue S	2021-09-30	445573			21_46254361_G_A	rs2250213	6e-09	0.0127	0.00842064	0.0169794				0.311516	FALSE
GCST004609	YBEY	Female	Monocyte percentage of white cells	PMID:27863252	Astle WJ	2016-11-17	170494			21_46268978_C_T	rs62223659	2.839e-08	-0.0206734	-0.0279729	-0.013374				0.288633	TRUE
GCST90002357	YBEY	Female	Platelet count	PMID:32888493	Chen MH	2020-09-01	542827			21_46281509_C_T	rs13050387	3.55e-10	0.011563	0.00795268	0.0151733				0.287974	TRUE
GCST90002351	YBEY	Female	Neutrophil count	PMID:32888493	Chen MH	2020-09-01	519288			21_46522003_G_A	rs2096507	5.71e-13	-0.013913	-0.0176938	-0.0101322				0.236144	TRUE
NEALE2_30000_raw	YBEY	Female	White blood cell (leukocyte) count		UKB Neale v2	2018-08-01	350470	0		21_46414455_C_CCCTCCTCCT	rs71318075	1.5533e-09	-0.0302455	-0.0400621	-0.0204289				0.228372	TRUE
GCST008758	YBEY	Female	Pre-treatment viral load in HIV-1 infection	PMID:31219150	Ekenberg C	2019-06-13	2440			21_46430193_G_A	rs8131693	1e-16	-0.43	-0.531484	-0.328516				0.213091	FALSE
GCST90002405	YBEY	Female	Reticulocyte count	PMID:32888494	Vuckovic D	2020-09-01	408112			21_46193247_C_T	rs58557992	2.9e-09	0.0190569	0.0127675	0.0253463				0.212854	TRUE
GCST006433	YBEY	Female	Heel bone mineral density	PMID:30048462	Kim SK	2018-07-26	394929			21_46433244_A_G	rs59500178	8e-10							0.196197	FALSE
GCST90025977	YBEY	Female	Neutrophil count	PMID:34226706	Barton AR	2021-07-05	443782			21_46235113_A_C	rs2298695	2.6e-13	-0.0144301	-0.0184599	-0.0104003				0.195178	TRUE
GCST90025985	YBEY	Female	White blood cell count	PMID:34226706	Barton AR	2021-07-05	444734			21_46235113_A_C	rs2298695	3e-18	-0.0171298	-0.0211058	-0.0131538				0.194726	TRUE
GCST90026306	YBEY	Female	N,n,n-trimethyl-alanylproline betaine (tmap) levels	PMID:33437055	Panyard DJ	2021-01-12	291			21_46419026_G_A	rs140043115	1.561e-08	-0.2112	-0.284504	-0.137896				0.174831	TRUE
GCST90025972	YBEY	Female	Reticulocyte count	PMID:34226706	Barton AR	2021-07-05	437291			21_46194746_G_T	rs2277824	2.4e-10	0.0171104	0.0112798	0.022941				0.171857	TRUE
GCST90025951	YBEY	Female	Platelet count	PMID:34226706	Barton AR	2021-07-05	444866			21_46219578_C_G	rs2277826	3.2e-10	-0.0124508	-0.0162001	-0.00870154				0.171195	TRUE
GCST90002406	YBEY	Female	Reticulocyte fraction of red cells	PMID:32888494	Vuckovic D	2020-09-01	408112			21_46193247_C_T	rs58557992	3.6e-09	0.0189795	0.0126773	0.0252817				0.170347	TRUE
GCST007066	YBEY	Female	Heel bone mineral density	PMID:30595370	Kichaev G	2018-12-27	446000			21_46423090_T_C	rs9975345	9e-09							0.154044	FALSE
GCST004627	YBEY	Female	Lymphocyte counts	PMID:27863252	Astle WJ	2016-11-17	171643			21_46541473_G_A	rs2070433	8.63e-10	-0.026471	-0.0349308	-0.0180111				0.145243	TRUE
GCST004610	YBEY	Female	White blood cell count	PMID:27863252	Astle WJ	2016-11-17	172435			21_46213875_C_G	rs9974665	8.119e-09	-0.0211303	-0.0283131	-0.0139476				0.14213	TRUE
GCST90002394	YBEY	Female	Monocyte percentage of white cells	PMID:32888494	Vuckovic D	2020-09-01	408112			21_46541798_G_A	rs2070435	1.6e-14	0.0174622	0.0130055	0.0219189				0.118703	TRUE
GCST90018978	YBEY	Female	White blood cell count	PMID:34594039	Sakaue S	2021-09-30	504825			21_46360246_G_A	rs11909986	2e-09	0.0149	0.0100309	0.0197691				0.109201	FALSE
GCST012441	YBEY	Female	Glutathione peroxidase in non-alcoholic fatty liver disease x mastiha supplementation interaction	PMID:34025683	Kanoni S	2021-05-07	87			21_46211285_C_T	rs2001809	9e-09	-1.849	-2.47942	-1.21858				0.0880234	FALSE
GCST010555	YBEY	Female	Type 2 diabetes	PMID:32541925	Vujkovic M	2020-06-15	1114458		148726	21_46347381_G_C	rs75756987	2e-09							0.0868218	FALSE
GCST90018945	YBEY	Female	Serum albumin levels	PMID:34594039	Sakaue S	2021-09-30	435807			21_46367596_C_T	rs1547380	8e-09	0.0125	0.00825276	0.0167472				0.073556	FALSE
GCST90025982	YBEY	Female	Heel bone mineral density T score	PMID:34226706	Barton AR	2021-07-05	445855			21_46430570_G_C	rs2070426	6.6e-09	-0.0112022	-0.0149267	-0.00747765				0.0652108	TRUE
GCST010098	YBEY	Female	Breast cancer	PMID:32424353	Zhang H	2020-05-18	247173		133384	21_46360308_T_C	rs9808759	6e-09				0.934579	0.913514	0.956131	0.0647689	FALSE
GCST008356	YBEY	Female	Geographic atrophy lesion growth rate in age-related macular degeneration	PMID:31120506	Grassmann F	2019-05-23	935			21_46153636_A_G	rs2839127	1e-08	-0.059	-0.0791789	-0.0388211				0.0638423	FALSE
GCST90002374	YBEY	Female	White blood cell count	PMID:32888493	Chen MH	2020-09-01	562243			21_46522003_G_A	rs2096507	1.84e-20	-0.017157	-0.020781	-0.013533				0.0585026	TRUE
GCST90002398	YBEY	Female	Neutrophil count	PMID:32888494	Vuckovic D	2020-09-01	408112			21_46516736_A_G	rs11701802	5.8e-12	-0.014857	-0.0190875	-0.0106265				0.050666	TRUE
GCST006979	YBEY	Female	Heel bone mineral density	PMID:30598549	Morris JA	2018-12-31	426824			21_46433244_A_G	rs59500178	3.9e-09	-0.0114411	-0.0151029	-0.00777935				0.044237	TRUE
GCST009858	YBEY	Female	Waist-to-hip ratio adjusted for BMI	PMID:31669095	Zhu Z	2019-10-24	457690			21_46149227_G_A	rs9974320	1e-09							0.0396759	FALSE
GCST90002396	YBEY	Female	Mean reticulocyte volume	PMID:32888494	Vuckovic D	2020-09-01	408112			21_46457454_C_T	rs11702190	4.2e-14	0.0198812	0.0147223	0.0250401				0.0367733	TRUE
GCST90002407	YBEY	Female	White blood cell count	PMID:32888494	Vuckovic D	2020-09-01	408112			21_46516736_A_G	rs11701802	1.1e-16	-0.0177081	-0.0218953	-0.0135209				0.0362914	TRUE
GCST90002378	YBEY	Female	White blood cell count	PMID:32888493	Chen MH	2020-09-01	746667			21_46522003_G_A	rs2096507	6e-18							0.0336352	FALSE
GCST011914	YBEY	Female	S100 calcium-binding protein levels	PMID:33227023	Wang Y	2020-11-23	8318	1141		21_46467182_G_A	rs62224256	1e-300	-0.61	-0.642256	-0.577744				0.0306526	FALSE
GCST007070	YBEY	Female	White blood cell count	PMID:30595370	Kichaev G	2018-12-27	444000			21_46522003_G_A	rs2096507	2e-12							0.0305189	FALSE
GCST90002322	YBEY	Female	Mean corpuscular hemoglobin	PMID:32888493	Chen MH	2020-09-01	486823			21_46496687_A_G	rs11702701	4.74e-09	0.011512	0.00766256	0.0153614				0.0304326	TRUE
GCST90002320	YBEY	Female	Lymphocyte counts	PMID:32888493	Chen MH	2020-09-01	643370			21_46540741_C_T	rs9637225	2e-20							0.0283632	FALSE
GCST010378	YBEY	Female	Spherical equivalent	PMID:32352494	Han X	2020-04-30	95827			21_45918377_G_C	rs1736426	2e-11							0.0272273	FALSE
GCST90002334	YBEY	Female	Mean corpuscular volume	PMID:32888493	Chen MH	2020-09-01	544127			21_46496687_A_G	rs11702701	1.26e-11	0.012559	0.00892712	0.0161909				0.0270254	TRUE
GCST006290	YBEY	Female	Myopia (age of diagnosis)	PMID:29808027	Tedja MS	2018-05-28	104293			21_45906833_A_G	rs8132840	4e-12	0.0502	0.0360167	0.0643833				0.0264569	FALSE
GCST90002390	YBEY	Female	Mean corpuscular hemoglobin	PMID:32888494	Vuckovic D	2020-09-01	408112			21_46540580_T_C	rs9306156	1.6e-08	0.0125753	0.00821587	0.0169347				0.0220109	TRUE
GCST90002392	YBEY	Female	Mean corpuscular volume	PMID:32888494	Vuckovic D	2020-09-01	408112			21_46540580_T_C	rs9306156	1.9e-11	0.0147924	0.010475	0.0191098				0.0208164	TRUE
GCST90002397	YBEY	Female	Mean spheric corpuscular volume	PMID:32888494	Vuckovic D	2020-09-01	408112			21_46490610_A_G	rs7279002	6.1e-17	0.0207594	0.0158939	0.0256249				0.0205213	TRUE
GCST90002316	YBEY	Female	Lymphocyte counts	PMID:32888493	Chen MH	2020-09-01	524923			21_46537854_T_C	rs721131	1.36e-20	-0.018902	-0.0228808	-0.0149232				0.0177047	TRUE
GCST90002388	YBEY	Female	Lymphocyte counts	PMID:32888494	Vuckovic D	2020-09-01	408112			21_46537854_T_C	rs721131	3.9e-19	-0.0203753	-0.0248425	-0.0159081				0.017631	TRUE
GCST90020029	YBEY	Female	Waist circumference adjusted for body mass index	PMID:34021172	Christakoudi S	2021-05-21	219872			21_45790545_G_T	rs73232768	4e-10	-0.0255561	-0.0335653	-0.0175469				0.0174579	FALSE
NEALE2_50_raw	YBEY	Female	Standing height		UKB Neale v2	2018-08-01	360388	0		21_46108105_TA_T	rs143669577	7.3e-14	0.147674	0.108992	0.186356				0.0171493	TRUE
NEALE2_5133_raw	YBEY	Female	6mm strong meridian (right)		UKB Neale v2	2018-08-01	66256	0		21_46122306_C_T	rs2070578	5.08713e-25	0.0867075	0.0702645	0.103151				0.0169545	TRUE
NEALE2_5135_raw	YBEY	Female	3mm strong meridian (left)		UKB Neale v2	2018-08-01	75398	0		21_46125854_G_A	rs1042917	6.02197e-22	0.0771456	0.0614476	0.0928436				0.0169545	TRUE
GCST90020025	YBEY	Female	Waist-to-hip ratio adjusted for BMI	PMID:34021172	Christakoudi S	2021-05-21	219872			21_46118157_G_A	rs12483267	4e-09	-0.0193872	-0.025845	-0.0129294				0.0169176	FALSE
GCST007841	YBEY	Female	Height	PMID:30595370	Kichaev G	2018-12-27	458000			21_46127560_G_A	rs112153300	2e-33							0.0168906	FALSE
NEALE2_5096_raw	YBEY	Female	3mm weak meridian (left)		UKB Neale v2	2018-08-01	75398	0		21_46122306_C_T	rs2070578	1.63201e-21	0.0726328	0.0576932	0.0875724				0.0168906	TRUE
NEALE2_5097_raw	YBEY	Female	6mm weak meridian (left)		UKB Neale v2	2018-08-01	65551	0		21_46122306_C_T	rs2070578	2.36012e-27	0.0893531	0.0731962	0.10551				0.0168906	TRUE
NEALE2_5098_raw	YBEY	Female	6mm weak meridian (right)		UKB Neale v2	2018-08-01	66256	0		21_46122306_C_T	rs2070578	4.88284e-27	0.0884818	0.0723832	0.10458				0.0168906	TRUE
NEALE2_5099_raw	YBEY	Female	3mm weak meridian (right)		UKB Neale v2	2018-08-01	75410	0		21_46122306_C_T	rs2070578	1.24047e-24	0.0781461	0.0632017	0.0930905				0.0168906	TRUE
NEALE2_5132_raw	YBEY	Female	3mm strong meridian (right)		UKB Neale v2	2018-08-01	75410	0		21_46122306_C_T	rs2070578	8.23927e-24	0.0805987	0.064902	0.0962954				0.0168906	TRUE
NEALE2_5134_raw	YBEY	Female	6mm strong meridian (left)		UKB Neale v2	2018-08-01	65551	0		21_46122306_C_T	rs2070578	6.69355e-29	0.0941525	0.0776187	0.110686				0.0168906	TRUE
NEALE2_5256_raw	YBEY	Female	Corneal hysteresis (right)		UKB Neale v2	2018-08-01	76630	0		21_46122306_C_T	rs2070578	9.981e-12	-0.0806528	-0.103873	-0.0574325				0.0168906	TRUE
NEALE2_5257_raw	YBEY	Female	Corneal resistance factor (right)		UKB Neale v2	2018-08-01	76630	0		21_46127418_G_A	rs12626197	5.16756e-16	-0.0999402	-0.124096	-0.0757848				0.0168906	TRUE
NEALE2_5264_raw	YBEY	Female	Corneal hysteresis (left)		UKB Neale v2	2018-08-01	76510	0		21_46122306_C_T	rs2070578	1.678e-12	-0.0905315	-0.115665	-0.0653984				0.0168906	TRUE
NEALE2_5265_raw	YBEY	Female	Corneal resistance factor (left)		UKB Neale v2	2018-08-01	76510	0		21_46124627_C_G	rs3746995	2.77806e-16	-0.108925	-0.13501	-0.0828398				0.0168906	TRUE
GCST90000026	YBEY	Female	Appendicular lean mass	PMID:33097823	Pei YF	2020-10-23	205513			21_46115622_T_G	rs8133910	3.9e-13	-0.024644	-0.0310285	-0.0182595				0.0168869	TRUE
GCST90020027	YBEY	Female	Waist-hip index	PMID:34021172	Christakoudi S	2021-05-21	219872			21_46118157_G_A	rs12483267	2e-09	-0.0198594	-0.0263492	-0.0133696				0.0168852	FALSE
GCST90000025	YBEY	Female	Appendicular lean mass	PMID:33097823	Pei YF	2020-10-23	450243			21_46115622_T_G	rs8133910	3.349e-22	-0.0212	-0.025512	-0.016888				0.0168233	TRUE
GCST008994	YBEY	Female	Waist-to-hip ratio adjusted for BMI	PMID:30239722	Pulit SL	2018-09-14	379501			21_46117968_G_A	rs7279347	2e-11	-0.0121	-0.0156365	-0.00856348				0.016478	FALSE
GCST007067	YBEY	Female	Waist-hip ratio	PMID:30595370	Kichaev G	2018-12-27	458000			21_46122306_C_T	rs2070578	1e-10							0.0158299	FALSE
GCST90000027	YBEY	Female	Appendicular lean mass	PMID:33097823	Pei YF	2020-10-23	244730			21_46115622_T_G	rs8133910	5.3e-10	-0.0183244	-0.0240966	-0.0125522				0.0155408	TRUE
NEALE2_20015_raw	YBEY	Female	Sitting height		UKB Neale v2	2018-08-01	360066	0		21_46132613_G_A	rs1043801	1.38581e-08	0.104114	0.0681574	0.140071				0.0155128	TRUE
GCST90000654	YBEY	Female	Central corneal thickness	PMID:32528159	Choquet H	2020-06-11	44039			21_46099621_T_C	rs8133436	2e-08							0.015479	FALSE
GCST005667	YBEY	Female	Central corneal thickness	PMID:29760442	Iglesias AI	2018-05-14	25910			21_46099621_T_C	rs8133436	2e-09	-3.61	-4.7897	-2.4303				0.015341	FALSE
NEALE2_30070_raw	YBEY	Female	Red blood cell (erythrocyte) distribution width		UKB Neale v2	2018-08-01	350473	0		21_46139918_G_T	rs142297051	2.55684e-08	0.0837528	0.0542787	0.113227				0.0150431	TRUE
GCST011383	YBEY	Female	Mastocytosis	PMID:32752121	Nedoszytko B	2020-07-31	5840		234	21_46138638_G_A	rs61735841	1e-09				0.02573	0.00795211	0.0832525	0.0146021	FALSE
GCST90090556	YBEY	Female	Serum levels of protein FTCD	PMID:35078996	Gudjonsson A	2022-01-25	5368			21_46139833_C_A	rs4819204	2e-11	0.267358	0.189216	0.3455				0.0140606	FALSE
GCST006629	YBEY	Female	Pulse pressure	PMID:30224653	Evangelou E	2018-09-17	757601	249262		21_46542898_A_G	rs11701512	2e-11	-0.151	-0.195133	-0.106867				0.0120511	FALSE
GCST004490	YBEY	Female	Cerebrospinal fluid t-tau:AB1-42 ratio	PMID:28641921	Li J	2017-05-15	843			21_46575530_A_C	rs1981331	3e-08							0.0112333	FALSE
NEALE2_5263_raw	YBEY	Female	Intra-ocular pressure, goldmann-correlated (left)		UKB Neale v2	2018-08-01	76510	0		21_45984508_C_G	rs148766287	4.24746e-09	-0.50876	-0.678493	-0.339027				0.0109092	TRUE
GCST90000025	YBEY	Female	Appendicular lean mass	PMID:33097823	Pei YF	2020-10-23	450243			21_46065468_A_G	rs28519583	8.391e-09	0.012	0.007884	0.016116				0.00951306	TRUE
GCST006976	YBEY	Female	Macular thickness	PMID:30535121	Gao XR	2018-12-07	59814	8609		21_45909076_T_G	rs9976042	9e-09							0.00946146	FALSE
GCST90014267	YBEY	Female	Ganglion cell inner plexiform layer (GCIPL) thickness	PMID:33979322	Currant H	2021-05-12	31434			21_45907628_A_G	rs7277632	5.6105e-11	0.34882	0.244538	0.453102				0.00934553	TRUE
NEALE2_5084_raw	YBEY	Female	Spherical power (right)		UKB Neale v2	2018-08-01	77983	0		21_45906833_A_G	rs8132840	1.03293e-09	0.0870427	0.0590978	0.114988				0.00884195	TRUE
NEALE2_5085_raw	YBEY	Female	Spherical power (left)		UKB Neale v2	2018-08-01	77739	0		21_45906833_A_G	rs8132840	2.10568e-10	0.0917677	0.0634616	0.120074				0.00884195	TRUE
GCST011676	YBEY	Female	Retinal nerve fibre layer thickness or ganglion cell inner plexiform layer thickness (MTAG)	PMID:33979322	Currant H	2021-05-12	31434			21_45907628_A_G	rs7277632	1e-10	0.34	0.236953	0.443047				0.00879336	FALSE
GCST010340	YBEY	Female	Total PHF-tau (SNP x SNP interaction)	PMID:32450446	Wang H	2020-04-29	1285			21_45903828_C_A	rs2839044	8e-14							0.00873368	FALSE
GCST006626	YBEY	Female	Pulse pressure	PMID:30224653	Evangelou E	2018-09-17	757601			21_46002498_C_T	rs35796750	2e-09	-0.1246	-0.165318	-0.0838825				0.00865814	FALSE
GCST003997	YBEY	Female	Myopia	PMID:27182965	Pickrell JK	2016-05-16	191843		106086	21_45952033_G_A	rs73157695	5e-13							0.00857705	FALSE
GCST006291	YBEY	Female	Spherical equivalent or myopia (age of diagnosis)	PMID:29808027	Tedja MS	2018-05-28	170420	95505		21_45957382_G_A	rs2150458	1e-14	7.735	5.77608	9.69392				0.00823145	FALSE
NEALE2_23101_raw	YBEY	Female	Whole body fat-free mass		UKB Neale v2	2018-08-01	354808	0		21_46033105_A_G	rs7278123	3.9653e-09	-0.105039	-0.140017	-0.0700606				0.00822275	TRUE
NEALE2_23121_raw	YBEY	Female	Arm fat-free mass (right)		UKB Neale v2	2018-08-01	354732	0		21_46033105_A_G	rs7278123	3.78724e-08	-0.00687005	-0.00931801	-0.00442209				0.00822275	TRUE
NEALE2_23105_raw	YBEY	Female	Basal metabolic rate		UKB Neale v2	2018-08-01	354825	0		21_46033105_A_G	rs7278123	2.34078e-09	-14.2787	-18.9646	-9.59275				0.00821949	TRUE
NEALE2_23129_raw	YBEY	Female	Trunk fat-free mass		UKB Neale v2	2018-08-01	354530	0		21_46033105_A_G	rs7278123	4.36262e-10	-0.057474	-0.0755249	-0.0394231				0.00821949	TRUE
NEALE2_23130_raw	YBEY	Female	Trunk predicted mass		UKB Neale v2	2018-08-01	354494	0		21_46033105_A_G	rs7278123	3.65351e-10	-0.0553575	-0.0726668	-0.0380482				0.00821949	TRUE
NEALE2_5256_raw	YBEY	Female	Corneal hysteresis (right)		UKB Neale v2	2018-08-01	76630	0		21_46022420_C_T	rs2839082	1.583e-12	-0.0836814	-0.106886	-0.0604768				0.00821949	TRUE
GCST012400	YBEY	Female	Low myopia vs hyperopia	PMID:33830181	Tideman JWL	2021-04-08	22025	3208	22025	21_45956553_T_C	rs4599218	5e-11							0.00818885	FALSE
GCST005170	YBEY	Female	Intraocular pressure	PMID:29235454	Choquet H	2017-12-13	69756	37930		21_46022420_C_T	rs2839082	8e-09							0.00806473	FALSE
NEALE2_5257_raw	YBEY	Female	Corneal resistance factor (right)		UKB Neale v2	2018-08-01	76630	0		21_45984508_C_G	rs148766287	6.83534e-39	-0.677514	-0.779257	-0.575771				0.0080307	TRUE
GCST011494	YBEY	Female	Daytime nap	PMID:33568662	Dashti HS	2021-02-10	452633	541333		21_45977672_T_C	rs1883048	1.8e-10	0.00787143	0.0054741	0.0102688				0.00797374	TRUE
GCST006585_415	YBEY	Female	Blood protein levels [COL6A1, 11150_3_3]	PMID:30072576	Emilsson V	2018-08-02	3200			21_45957382_G_A	rs2150458	4e-33	0.30031	0.251219	0.3494				0.00795535	FALSE
GCST90086571	YBEY	Female	Serum levels of protein COL6A1	PMID:35078996	Gudjonsson A	2022-01-25	5361			21_45957382_G_A	rs2150458	5e-61	0.310474	0.273552	0.347396				0.00795535	FALSE
NEALE2_5256_raw	YBEY	Female	Corneal hysteresis (right)		UKB Neale v2	2018-08-01	76630	0		21_45993879_G_A	rs142493024	2.05385e-39	-0.66493	-0.764089	-0.565771				0.00784959	TRUE
NEALE2_23102_raw	YBEY	Female	Whole body water mass		UKB Neale v2	2018-08-01	354834	0		21_46033105_A_G	rs7278123	2.14031e-09	-0.0786881	-0.104449	-0.0529272				0.00776041	TRUE
NEALE2_23126_raw	YBEY	Female	Arm predicted mass (left)		UKB Neale v2	2018-08-01	354653	0		21_46033105_A_G	rs7278123	1.39544e-08	-0.00717528	-0.00965384	-0.00469672				0.00776041	TRUE
NEALE2_5257_raw	YBEY	Female	Corneal resistance factor (right)		UKB Neale v2	2018-08-01	76630	0		21_46022420_C_T	rs2839082	4.23e-13	-0.0893333	-0.113486	-0.0651806				0.00776041	TRUE
NEALE2_23125_raw	YBEY	Female	Arm fat-free mass (left)		UKB Neale v2	2018-08-01	354668	0		21_46033105_A_G	rs7278123	2.01913e-08	-0.00754333	-0.0101786	-0.00490809				0.00765255	TRUE
GCST90012795	YBEY	Female	Corneal curvature	PMID:32193507	Fan Q	2020-03-19	44042	88218		21_46007251_C_T	rs13050142	2e-40	-0.013	-0.0149142	-0.0110858				0.00763416	FALSE
GCST90012799	YBEY	Female	Corneal curvature	PMID:32193507	Fan Q	2020-03-19	35422			21_46007251_C_T	rs13050142	4e-11	-0.0183	-0.0237312	-0.0128688				0.00758417	FALSE
NEALE2_5264_raw	YBEY	Female	Corneal hysteresis (left)		UKB Neale v2	2018-08-01	76510	0		21_46000753_C_G	rs182804464	1.03192e-34	-0.678022	-0.786103	-0.569941				0.00757026	TRUE
NEALE2_5265_raw	YBEY	Female	Corneal resistance factor (left)		UKB Neale v2	2018-08-01	76510	0		21_46000753_C_G	rs182804464	4.81914e-37	-0.728781	-0.841053	-0.616509				0.00757026	TRUE
GCST010002	YBEY	Female	Refractive error	PMID:32231278	Hysi PG	2020-03-30	542934			21_45952033_G_A	rs73157695	2e-36							0.00753828	FALSE
GCST004063_4	YBEY	Female	Waist circumference adjusted for body mass index [EA]	PMID:25673412	Shungin D	2015-02-12	142762	80837		21_46016413_T_G	rs9977276	4e-08	0.0218	0.0140183	0.0295817				0.00738326	FALSE
GCST007269	YBEY	Female	Pulse pressure	PMID:30578418	Giri A	2018-12-21	459777	316301		21_45976680_A_G	rs2005950	3e-10	0.1763	0.12144	0.23116				0.00729744	FALSE
NEALE2_5096_raw	YBEY	Female	3mm weak meridian (left)		UKB Neale v2	2018-08-01	75398	0		21_46013638_A_G	rs8130733	2e-15	0.0718393	0.0541599	0.0895187				0.00715112	TRUE
GCST012226	YBEY	Female	Waist circumference adjusted for body mass index	PMID:34021172	Christakoudi S	2021-05-21	186825			21_46003595_C_T	rs13051496	1e-08	-0.0211684	-0.0284083	-0.0139285				0.00712381	FALSE
NEALE2_50_raw	YBEY	Female	Standing height		UKB Neale v2	2018-08-01	360388	0		21_46003595_C_T	rs13051496	1.3486e-17	-0.151312	-0.18604	-0.116584				0.00712381	TRUE
NEALE2_5132_raw	YBEY	Female	3mm strong meridian (right)		UKB Neale v2	2018-08-01	75410	0		21_46003595_C_T	rs13051496	1.01764e-21	0.0910997	0.0724575	0.109742				0.00711951	TRUE
GCST009867	YBEY	Female	Waist circumference adjusted for body mass index	PMID:31669095	Zhu Z	2019-10-24	457690			21_46003595_C_T	rs13051496	4e-15							0.0070424	FALSE
GCST90012796	YBEY	Female	Corneal curvature	PMID:32193507	Fan Q	2020-03-19	29580			21_46007251_C_T	rs13050142	2e-08	-0.016	-0.021588	-0.010412				0.0070424	FALSE
GCST90018959	YBEY	Female	Height	PMID:34594039	Sakaue S	2021-09-30	525444			21_46003595_C_T	rs13051496	1e-19	-0.0161	-0.0195719	-0.0126281				0.0070424	FALSE
NEALE2_5097_raw	YBEY	Female	6mm weak meridian (left)		UKB Neale v2	2018-08-01	65551	0		21_46003595_C_T	rs13051496	2.95515e-24	0.0996115	0.080405	0.118818				0.0070424	TRUE
NEALE2_5099_raw	YBEY	Female	3mm weak meridian (right)		UKB Neale v2	2018-08-01	75410	0		21_46003595_C_T	rs13051496	8.24822e-17	0.0754414	0.0576895	0.0931933				0.0070424	TRUE
NEALE2_5135_raw	YBEY	Female	3mm strong meridian (left)		UKB Neale v2	2018-08-01	75398	0		21_46003595_C_T	rs13051496	5.24067e-20	0.0874452	0.0687373	0.106153				0.0070424	TRUE
GCST006479	YBEY	Female	Diverticular disease	PMID:30177863	Maguire LH	2018-09-03	409728		27444	21_45999606_G_A	rs75434097	5e-11	0.0050236	0.00352514	0.00652206				0.00693895	FALSE
GCST90000061	YBEY	Female	Pulse pressure	PMID:33230300	Surendran P	2020-11-23	810865	354096		21_46003595_C_T	rs13051496	4.995e-08	-0.0118674	-0.0161341	-0.00760064				0.00692435	TRUE
NEALE2_5098_raw	YBEY	Female	6mm weak meridian (right)		UKB Neale v2	2018-08-01	66256	0		21_46003595_C_T	rs13051496	7.13396e-24	0.0983146	0.0791956	0.117434				0.00687834	TRUE
NEALE2_5133_raw	YBEY	Female	6mm strong meridian (right)		UKB Neale v2	2018-08-01	66256	0		21_46003595_C_T	rs13051496	4.54475e-25	0.103072	0.0835461	0.122598				0.00687834	TRUE
NEALE2_5134_raw	YBEY	Female	6mm strong meridian (left)		UKB Neale v2	2018-08-01	65551	0		21_46003595_C_T	rs13051496	2.0749e-26	0.106678	0.0870239	0.126332				0.00687834	TRUE
SAIGE_562	YBEY	Female	Diverticulosis and diverticulitis		UKB SAIGE	2018-10-24	362094	0	27311	21_45999606_G_A	rs75434097	3.74e-10				1.08709	1.05911	1.1158	0.00684191	TRUE
SAIGE_562_1	YBEY	Female	Diverticulosis		UKB SAIGE	2018-10-24	362051	0	27268	21_45999606_G_A	rs75434097	2.88e-10				1.08774	1.05975	1.11647	0.00684191	TRUE
GCST005531	IQCB1	Male	Multiple sclerosis	PMID:24076602	Beecham AH	2013-11-01	38582	41505	14498	3_121824730_A_C	rs1920296	7e-15				1.14403	1.10594	1.18343	0.577924	TRUE
GCST009597	IQCB1	Male	Multiple sclerosis	PMID:31604244	International Multiple Sclerosis Genetics Consortium	2019-09-01	41505	74299	14802	3_121824051_T_C	rs2331964	5e-20				1.0948	1.0738	1.11621	0.483697	FALSE
GCST90002404	IQCB1	Male	Red cell distribution width	PMID:32888494	Vuckovic D	2020-09-01	408112			3_121644833_C_T	rs34440810	4.1e-08	-0.0163738	-0.0222228	-0.0105248				0.255662	TRUE
GCST007798	IQCB1	Male	Asthma	PMID:30929738	Ferreira MAR	2019-03-28	341215		40544	3_121997324_C_G	rs1806656	7e-09							0.250118	FALSE
GCST007800	IQCB1	Male	Asthma (childhood onset)	PMID:30929738	Ferreira MAR	2019-03-28	314633	246649	13962	3_121997324_C_G	rs1806656	1e-10							0.196856	FALSE
NEALE2_30260_raw	IQCB1	Male	Mean reticulocyte volume		UKB Neale v2	2018-08-01	344728	0		3_121844193_T_TG	rs3840259	5.424e-12	-0.13121	-0.168512	-0.0939077				0.176566	TRUE
GCST90002357	IQCB1	Male	Platelet count	PMID:32888493	Chen MH	2020-09-01	542827			3_121899209_T_C	rs3805134	7.79e-11	0.011934	0.00834132	0.0155267				0.161067	TRUE
GCST90025947	IQCB1	Male	Serum alkaline phosphatase levels	PMID:34226706	Barton AR	2021-07-05	437896			3_121842653_T_G	rs12496318	7.9e-12	-0.0137212	-0.0182039	-0.00923848				0.160088	TRUE
GCST90013406	IQCB1	Male	Liver enzyme levels (alkaline phosphatase)	PMID:33972514	Pazoki R	2021-05-10	437438	315572		3_121750378_T_C	rs1574115	1e-10	0.00175267	0.00122147	0.00228387				0.12375	FALSE
GCST007124	IQCB1	Male	Multiple sclerosis and HDL levels (pleiotropy)	PMID:26920376	Wang Y	2016-02-26	215725			3_121941817_A_C	rs4285028	4e-08							0.0854672	FALSE
GCST90025962	IQCB1	Male	Mean corpuscular hemoglobin concentration	PMID:34226706	Barton AR	2021-07-05	443081			3_121696763_G_A	rs33988592	4.8e-11	-0.0131388	-0.0171344	-0.00914318				0.0839056	TRUE
GCST90002361	IQCB1	Male	Platelet count	PMID:32888493	Chen MH	2020-09-01	721201			3_121733492_T_C	rs56382357	6e-10							0.0806457	FALSE
GCST90002338	IQCB1	Male	Mean corpuscular volume	PMID:32888493	Chen MH	2020-09-01	696882			3_121750799_A_C	rs1573819	3e-10							0.0786312	FALSE
GCST90025976	IQCB1	Male	Mean sphered cell volume	PMID:34226706	Barton AR	2021-07-05	437736			3_121729828_T_A	rs28497949	7e-12	-0.0133214	-0.0170627	-0.00958005				0.0701597	TRUE
GCST001198	IQCB1	Male	Multiple sclerosis	PMID:21833088	Sawcer S	2011-08-11	26621	11514	9772	3_122077921_G_A	rs9282641	1.542e-09				0.8265	0.776939	0.879222	0.0633339	TRUE
NEALE2_6152_9	IQCB1	Male	Hayfever, allergic rhinitis or eczema | blood clot, dvt, bronchitis, emphysema, asthma, rhinitis, eczema, allergy diagnosed by doctor		UKB Neale v2	2018-08-01	360527	0	83407	3_121922482_T_TA	rs34354261	6.11e-13				0.960613	0.950159	0.971181	0.0427975	TRUE
GCST90025990	IQCB1	Male	Calcium levels	PMID:34226706	Barton AR	2021-07-05	400792			3_122279149_G_A	rs114796420	7.9e-37	-0.0716667	-0.0831174	-0.060216				0.041354	TRUE
GCST90025949	IQCB1	Male	Height	PMID:34226706	Barton AR	2021-07-05	458235			3_121664450_G_A	rs7153	1.6e-08	0.0104553	0.0067546	0.014156				0.0380747	TRUE
GCST90002402	IQCB1	Male	Platelet count	PMID:32888494	Vuckovic D	2020-09-01	408112			3_121900137_G_T	rs9815756	1.5e-11	0.0141747	0.0100547	0.0182947				0.0369569	TRUE
GCST90002384	IQCB1	Male	Hemoglobin	PMID:32888494	Vuckovic D	2020-09-01	408112			3_121925726_C_G	rs5852284	2e-15	-0.0171165	-0.0213483	-0.0128847				0.0368094	TRUE
GCST90025991	IQCB1	Male	Serum urea levels	PMID:34226706	Barton AR	2021-07-05	437580			3_121915324_A_AT	rs575279524	3.5e-28	0.0229044	0.0188157	0.0269931				0.0365346	TRUE
GCST90002383	IQCB1	Male	Hematocrit	PMID:32888494	Vuckovic D	2020-09-01	408112			3_121925726_C_G	rs5852284	1e-14	-0.0167309	-0.0209661	-0.0124957				0.0365117	TRUE
GCST90025965	IQCB1	Male	Urate levels	PMID:34226706	Barton AR	2021-07-05	437354			3_121915117_C_T	rs2049331	1.6e-17	0.0176883	0.0138049	0.0215717				0.036364	TRUE
GCST90025969	IQCB1	Male	Hemoglobin levels	PMID:34226706	Barton AR	2021-07-05	445373			3_121924456_T_A	rs2257115	7.8e-17	-0.0165635	-0.0205026	-0.0126244				0.0363091	TRUE
GCST005984	IQCB1	Male	Glomerular filtration rate	PMID:29403010	Kanai M	2018-02-05	143658			3_121916971_C_G	rs2332050	2e-08							0.0359267	FALSE
GCST90025945	IQCB1	Male	Cystatin C levels	PMID:34226706	Barton AR	2021-07-05	437846			3_121924957_C_T	rs2257212	4.5e-41	0.0255107	0.0217023	0.0293191				0.0356176	TRUE
GCST90025946	IQCB1	Male	Creatinine levels	PMID:34226706	Barton AR	2021-07-05	437660			3_121928935_C_G	rs1316397	8e-32	0.0230655	0.0191544	0.0269766				0.0355415	TRUE
GCST90000062	IQCB1	Male	Systolic blood pressure	PMID:33230300	Surendran P	2020-11-23	810865	354096		3_121929321_G_A	rs1143672	6.653e-09	0.00961085	0.00636275	0.012859				0.0354721	TRUE
GCST007876	IQCB1	Male	Estimated glomerular filtration rate	PMID:31015462	Graham SE	2019-04-23	350514			3_121925182_G_T	rs2250065	4e-14	-7.57	-9.53233	-5.60767				0.0354531	FALSE
GCST007344	IQCB1	Male	Estimated glomerular filtration rate	PMID:30604766	Morris AP	2019-01-03	312296			3_121925183_C_T	rs2250067	2e-10	-0.205	-0.268163	-0.141837				0.0354156	FALSE
GCST009716	IQCB1	Male	Allergic disease (asthma, hay fever or eczema)	PMID:31361310	Johansson A	2019-07-30	346545	118269	106772	3_121918956_C_T	rs2689282	5e-12				0.9631	0.952877	0.973433	0.0353648	FALSE
GCST009717	IQCB1	Male	Hay fever and/or eczema	PMID:31361310	Johansson A	2019-07-30	323807		84034	3_121921471_T_A	rs9816071	1e-13							0.0353648	FALSE
GCST010083	IQCB1	Male	Hemoglobin levels	PMID:32327693	Oskarsson GR	2020-04-23	684122			3_121924957_C_T	rs2257212	1e-12	-0.015	-0.0191231	-0.0108769				0.0353648	FALSE
GCST90002308	IQCB1	Male	Hematocrit	PMID:32888493	Chen MH	2020-09-01	737823			3_121991239_G_A	rs11718322	1e-18							0.0353403	FALSE
GCST90002314	IQCB1	Male	Hemoglobin concentration	PMID:32888493	Chen MH	2020-09-01	746431			3_121991239_G_A	rs11718322	9e-20							0.0353403	FALSE
GCST90002363	IQCB1	Male	Red blood cell count	PMID:32888493	Chen MH	2020-09-01	545203			3_121913660_G_A	rs866929	3.85e-08	-0.01014	-0.0137523	-0.00652772				0.035324	TRUE
GCST90002310	IQCB1	Male	Hemoglobin concentration	PMID:32888493	Chen MH	2020-09-01	563946			3_121916040_G_A	rs1357531	3.29e-20	-0.016948	-0.0205524	-0.0133436				0.0352994	TRUE
GCST007075	IQCB1	Male	Eczema	PMID:30595370	Kichaev G	2018-12-27	459000			3_121922846_G_A	rs2293616	2e-16							0.0350945	FALSE
GCST90018957	IQCB1	Male	Hemoglobin	PMID:34594039	Sakaue S	2021-09-30	502921			3_121922482_T_TA	rs34354261	2e-09	-0.0101	-0.0134005	-0.00679946				0.0350945	FALSE
GCST008058	IQCB1	Male	Estimated glomerular filtration rate	PMID:31152163	Wuttke M	2019-05-31	765348	280722		3_121938746_A_G	rs9868185	5e-25	-0.0026	-0.00309318	-0.00210682				0.0349737	FALSE
GCST90002304	IQCB1	Male	Hematocrit	PMID:32888493	Chen MH	2020-09-01	562259			3_121913660_G_A	rs866929	9.45e-20	-0.016739	-0.0203434	-0.0131346				0.034971	TRUE
GCST90018948	IQCB1	Male	Blood urea nitrogen levels	PMID:34594039	Sakaue S	2021-09-30	492819			3_121995544_C_T	rs2332036	3e-28	0.0219	0.0180055	0.0257945				0.0343717	FALSE
GCST90018979	IQCB1	Male	Serum creatinine levels	PMID:34594039	Sakaue S	2021-09-30	494370			3_121995837_G_A	rs9816720	4e-25	0.0174	0.0141063	0.0206937				0.0343717	FALSE
GCST008062	IQCB1	Male	Blood urea nitrogen levels	PMID:31152163	Wuttke M	2019-05-31	416178			3_121995544_C_T	rs2332036	1e-12	0.0053	0.00384316	0.00675684				0.0342929	FALSE
GCST90018977	IQCB1	Male	Serum uric acid levels	PMID:34594039	Sakaue S	2021-09-30	473241			3_121960047_C_CT	rs78643247	2e-17	0.0154	0.0118463	0.0189537				0.0340918	FALSE
GCST005986	IQCB1	Male	Blood urea nitrogen levels	PMID:29403010	Kanai M	2018-02-05	139818			3_121995837_G_A	rs9816720	3e-08							0.0338973	FALSE
GCST90018759	IQCB1	Male	Serum creatinine levels	PMID:34594039	Sakaue S	2021-09-30	150266			3_121995837_G_A	rs9816720	7e-09	0.0191609	0.0126757	0.0256461				0.0338973	FALSE
GCST90002400	IQCB1	Male	Plateletcrit	PMID:32888494	Vuckovic D	2020-09-01	408112			3_121900137_G_T	rs9815756	6.1e-11	0.0138752	0.00971831	0.0180321				0.0337964	TRUE
GCST008059	IQCB1	Male	Estimated glomerular filtration rate	PMID:31152163	Wuttke M	2019-05-31	567460	216518		3_121938746_A_G	rs9868185	2e-21	-0.0027	-0.00325676	-0.00214324				0.0336506	FALSE
GCST90018960	IQCB1	Male	Hematocrit	PMID:34594039	Sakaue S	2021-09-30	503490			3_121999606_T_A	rs10934569	2e-09							0.0335675	FALSE
GCST90002322	IQCB1	Male	Mean corpuscular hemoglobin	PMID:32888493	Chen MH	2020-09-01	486823			3_121696763_G_A	rs33988592	9.14e-11	-0.013593	-0.0177012	-0.00948484				0.0334382	TRUE
GCST009850	IQCB1	Male	Atopic asthma	PMID:31669095	Zhu Z	2019-10-24	417151		23982	3_121999606_T_A	rs10934569	1e-08							0.0332027	FALSE
GCST008747	IQCB1	Male	Estimated glomerular filtration rate	PMID:31451708	Hellwege JN	2019-08-26	280722	765289		3_121907787_T_C	rs7635449	1e-13	-0.0025	-0.00315852	-0.00184148				0.0330698	FALSE
GCST008747_2	IQCB1	Male	Estimated glomerular filtration rate [EA]	PMID:31451708	Hellwege JN	2019-08-26	280722	765289		3_121902535_A_G	rs2877569	2e-13	-0.0025	-0.00316678	-0.00183322				0.0328695	FALSE
GCST011521	IQCB1	Male	Urate levels	PMID:33587031	Sinnott-Armstrong N	2021-02-15	318526			3_121901845_T_TTG	rs3047583	1e-12	0.00407089	0.0029519	0.00518988				0.0328423	FALSE
GCST90018969	IQCB1	Male	Platelet count	PMID:34594039	Sakaue S	2021-09-30	499097			3_121905894_G_C	rs9713657	3e-09							0.0327858	FALSE
GCST009429_2	IQCB1	Male	Age-related hearing impairment (high frequency) [EA]	PMID:31645637	Nagtegaal AP	2019-10-23	9675	10963		3_121993204_A_C	rs2877561	1e-09	-0.0986	-0.130233	-0.0669675				0.0316977	FALSE
GCST90002334	IQCB1	Male	Mean corpuscular volume	PMID:32888493	Chen MH	2020-09-01	544127			3_121696763_G_A	rs33988592	4.32e-12	-0.01371	-0.0175869	-0.00983312				0.0312026	TRUE
GCST90002396	IQCB1	Male	Mean reticulocyte volume	PMID:32888494	Vuckovic D	2020-09-01	408112			3_121626247_G_T	rs3772128	2.3e-13	-0.0170582	-0.0216191	-0.0124973				0.0304942	TRUE
GCST90002397	IQCB1	Male	Mean spheric corpuscular volume	PMID:32888494	Vuckovic D	2020-09-01	408112			3_121626247_G_T	rs3772128	2.9e-13	-0.0165304	-0.0209705	-0.0120903				0.0304942	TRUE
GCST007071	IQCB1	Male	Autoimmune traits	PMID:30595370	Kichaev G	2018-12-27	459000			3_121889586_T_A	rs57791671	6e-11							0.0299672	FALSE
NEALE2_2247_0	IQCB1	Male	No | hearing difficulty/problems		UKB Neale v2	2018-08-01	346635	0	90797	3_121994133_C_T	rs3915060	2.7543e-08				1.03431	1.02207	1.04669	0.0288311	TRUE
NEALE2_6152_100	IQCB1	Male	None of the above | blood clot, dvt, bronchitis, emphysema, asthma, rhinitis, eczema, allergy diagnosed by doctor		UKB Neale v2	2018-08-01	360527	0	116005	3_121977746_G_A	rs6793858	3.48373e-10				1.03219	1.02203	1.04245	0.0282785	TRUE
NEALE2_30030_raw	IQCB1	Male	Haematocrit percentage		UKB Neale v2	2018-08-01	350475	0		3_122006856_A_G	rs11924058	2.39986e-09	0.0416616	0.0279798	0.0553434				0.0276781	TRUE
NEALE2_30020_raw	IQCB1	Male	Haemoglobin concentration		UKB Neale v2	2018-08-01	350474	0		3_122006856_A_G	rs11924058	1.80572e-08	0.013328	0.00868788	0.0179681				0.0276431	TRUE
GCST90025951	IQCB1	Male	Platelet count	PMID:34226706	Barton AR	2021-07-05	444866			3_121922974_A_G	rs2293615	3.7e-12	0.0130751	0.00944385	0.0167064				0.0274118	TRUE
GCST009429_2	IQCB1	Male	Age-related hearing impairment (high frequency) [EA]	PMID:31645637	Nagtegaal AP	2019-10-23	9675	10963		3_121996585_T_C	rs2332035	2e-08	-0.078	-0.105242	-0.0507584				0.027056	FALSE
GCST90025960	IQCB1	Male	Mean platelet volume	PMID:34226706	Barton AR	2021-07-05	445364			3_121594665_G_A	rs11715635	2e-15	0.0128739	0.00940517	0.0163426				0.0266569	TRUE
NEALE2_30080_raw	IQCB1	Male	Platelet count		UKB Neale v2	2018-08-01	350474	0		3_121882663_A_G	rs28760466	3.91422e-09	0.824041	0.549731	1.09835				0.0264248	TRUE
GCST90025963	IQCB1	Male	Mean corpuscular volume	PMID:34226706	Barton AR	2021-07-05	444035			3_121696763_G_A	rs33988592	6.8e-13	-0.0141374	-0.0180852	-0.0101896				0.0263837	TRUE
NEALE2_2247_1	IQCB1	Male	Yes | hearing difficulty/problems		UKB Neale v2	2018-08-01	346635	0	90710	3_121994133_C_T	rs3915060	2.92929e-08				0.966885	0.955446	0.978462	0.0253133	TRUE
GCST90012115	IQCB1	Male	Age-related hearing impairment (MTAG)	PMID:32986727	Kalra G	2020-09-28	330759			3_121994133_C_T	rs3915060	5.83905e-09	0.0146989	0.00974988	0.019648				0.0242938	TRUE
GCST90025975	IQCB1	Male	Mean reticulocyte volume	PMID:34226706	Barton AR	2021-07-05	436944			3_121634444_G_A	rs34667636	1.8e-14	-0.0160648	-0.0202662	-0.0118634				0.0235327	TRUE
GCST012442_2	IQCB1	Male	Age-related hearing impairment [recessive]	PMID:34108613	Ivarsdottir EV	2021-06-09	713633		121934	3_121993204_A_C	rs2877561	3e-25				0.877193	0.85576	0.899163	0.0216387	FALSE
GCST90002388	IQCB1	Male	Lymphocyte counts	PMID:32888494	Vuckovic D	2020-09-01	408112			3_122087878_A_T	rs113484440	1.5e-08	-0.0252666	-0.0340204	-0.0165128				0.0186874	TRUE
GCST90025984	IQCB1	Male	Lymphocyte counts	PMID:34226706	Barton AR	2021-07-05	443762			3_122048251_T_C	rs113602630	1.6e-08	-0.0227506	-0.0308301	-0.0146711				0.018292	TRUE
NEALE2_21021_raw	IQCB1	Male	Pulse wave arterial stiffness index		UKB Neale v2	2018-08-01	118469	0		3_121884085_C_T	rs183316502	3.40646e-08	0.675598	0.43569	0.915506				0.0171499	TRUE
GCST90025947	IQCB1	Male	Serum alkaline phosphatase levels	PMID:34226706	Barton AR	2021-07-05	437896			3_121696867_C_G	rs144385283	3.5e-08	0.0458075	0.0289057	0.0627093				0.0168105	TRUE
GCST003566	IQCB1	Male	Multiple sclerosis	PMID:27386562	Andlauer TF	2016-06-17	15283	6226	4888	3_122050675_T_C	rs2681424	9.50956e-10				1.16671	1.11047	1.2258	0.0165883	TRUE
GCST003340	IQCB1	Male	Epstein Barr virus nuclear antigen 1 IgG levels or multiple sclerosis	PMID:26819262	Zhou Y	2016-01-27	23253			3_122051692_G_T	rs2255214	5e-08							0.0162396	FALSE
NEALE2_129_raw	IQCB1	Male	Place of birth in uk - north co-ordinate		UKB Neale v2	2018-08-01	338701	0		3_122001144_C_A	rs147965995	5.29282e-09	-10029.9	-13397.4	-6662.44				0.0151788	TRUE
GCST90019504	IQCB1	Male	Cystatin C levels	PMID:33462484	Sinnott-Armstrong N	2021-01-18	355752			3_122011052_A_G	rs11929195	3e-13	-0.0182	-0.0230903	-0.0133097				0.0151117	FALSE
GCST90019525	IQCB1	Male	Urea levels	PMID:33462484	Sinnott-Armstrong N	2021-01-18	355637			3_122011052_A_G	rs11929195	6e-13	-0.0179	-0.0227725	-0.0130275				0.0151117	FALSE
GCST90019502	IQCB1	Male	Creatinine levels	PMID:33462484	Sinnott-Armstrong N	2021-01-18	355731			3_122011052_A_G	rs11929195	5e-11	-0.0164	-0.0212918	-0.0115082				0.0149496	FALSE
GCST90019506	IQCB1	Male	Estimated glomerular filtration rate	PMID:33462484	Sinnott-Armstrong N	2021-01-18	355731			3_122011052_A_G	rs11929195	1e-11	0.0169	0.0120335	0.0217665				0.0149496	FALSE
GCST90019524	IQCB1	Male	Urate levels	PMID:33462484	Sinnott-Armstrong N	2021-01-18	355426			3_122011052_A_G	rs11929195	2e-11	-0.0167	-0.021581	-0.011819				0.0149496	FALSE
GCST005531	IQCB1	Male	Multiple sclerosis	PMID:24076602	Beecham AH	2013-11-01	38582	41505	14498	3_122051692_G_T	rs2255214	5.33e-13				0.8873	0.858947	0.916589	0.014657	TRUE
GCST90018990	IQCB1	Male	Medication use (thyroid preparations)	PMID:34594039	Sakaue S	2021-09-30	484308		27935	3_122019356_G_A	rs111793536	4e-11	0.1245	0.0875501	0.16145				0.0133271	FALSE
GCST007932	IQCB1	Male	Medication use (thyroid preparations)	PMID:31015401	Wu Y	2019-04-23	305582		24832	3_122019356_G_A	rs111793536	4e-11	0.124473	0.0875313	0.161415				0.0131459	FALSE
GCST90018962	IQCB1	Male	Lymphocyte counts	PMID:34594039	Sakaue S	2021-09-30	445573			3_122015153_G_A	rs112433403	1e-08	-0.0282	-0.0378448	-0.0185552				0.0131459	FALSE
GCST90002346	IQCB1	Male	Mean platelet volume	PMID:32888493	Chen MH	2020-09-01	460935			3_121576500_A_G	rs79724292	3.96e-19	0.019003	0.014838	0.023168				0.0131296	TRUE
GCST90002395	IQCB1	Male	Mean platelet volume	PMID:32888494	Vuckovic D	2020-09-01	408112			3_121579456_TC_T	rs58817659	1.5e-14	0.0174642	0.013013	0.0219154				0.0131296	TRUE
NEALE2_30100_raw	IQCB1	Male	Mean platelet (thrombocyte) volume		UKB Neale v2	2018-08-01	350470	0		3_121579456_TC_T	rs58817659	1.958e-12	0.0202705	0.0146252	0.0259158				0.0131296	TRUE
GCST90038637	IQCB1	Male	Hypothyroidism or myxedema	PMID:33959723	Donertas HM	2021-04-08	484598		23497	3_122024312_C_A	rs113229608	3.2e-13				1.00647	1.00472	1.00822	0.0130586	TRUE
GCST90025990	IQCB1	Male	Calcium levels	PMID:34226706	Barton AR	2021-07-05	400792			3_122026002_A_C	rs4350947	3.4e-35	-0.0288503	-0.033483	-0.0242176				0.0129123	TRUE
GCST90038635	IQCB1	Male	Thyroid problem (not cancer)	PMID:33959723	Donertas HM	2021-04-08	484598		28254	3_122024312_C_A	rs113229608	3e-10				1.00612	1.00421	1.00803	0.0127534	TRUE
GCST007073	IQCB1	Male	Hypothyroidism	PMID:30595370	Kichaev G	2018-12-27	459000			3_122024312_C_A	rs113229608	3e-12							0.0126897	FALSE
NEALE2_20002_1226	IQCB1	Male	Hypothyroidism/myxoedema | non-cancer illness code, self-reported		UKB Neale v2	2018-08-01	361141	0	17574	3_122028949_C_T	rs79871905	2.04372e-09				1.14612	1.09613	1.19838	0.011906	TRUE
GCST90025990	IQCB1	Male	Calcium levels	PMID:34226706	Barton AR	2021-07-05	400792			3_122150197_A_C	rs73184035	5.2e-109	-0.0702548	-0.076561	-0.0639486				0.0118574	TRUE
GCST009597	IQCB1	Male	Multiple sclerosis	PMID:31604244	International Multiple Sclerosis Genetics Consortium	2019-09-01	41505	74299	14802	3_122064168_T_G	rs75937181	8e-10				0.892937	0.86126	0.925778	0.0117198	FALSE
GCST90002316	IQCB1	Male	Lymphocyte counts	PMID:32888493	Chen MH	2020-09-01	524923			3_122102059_C_T	rs113267846	2.42e-10	-0.025288	-0.0331104	-0.0174656				0.0115552	TRUE
GCST90002298	IQCB1	Male	Eosinophil counts	PMID:32888493	Chen MH	2020-09-01	474237			3_122062266_G_A	rs2715278	3.41e-12	0.017172	0.0123406	0.0220034				0.0114531	TRUE
GCST90002381	IQCB1	Male	Eosinophil counts	PMID:32888494	Vuckovic D	2020-09-01	408112			3_122062842_A_G	rs2715275	1.1e-13	0.0196027	0.0144334	0.024772				0.0114531	TRUE
GCST90002382	IQCB1	Male	Eosinophil percentage of white cells	PMID:32888494	Vuckovic D	2020-09-01	408112			3_122062842_A_G	rs2715275	5.6e-16	0.0214325	0.0162453	0.0266197				0.0114531	TRUE
GCST007065	IQCB1	Male	Eosinophil counts	PMID:30595370	Kichaev G	2018-12-27	440000			3_122062876_T_C	rs2715274	6e-10							0.0113416	FALSE
GCST90002349	IQCB1	Male	Mean platelet volume	PMID:32888493	Chen MH	2020-09-01	484042			3_121576500_A_G	rs79724292	4e-17							0.0112654	FALSE
GCST90025960	IQCB1	Male	Mean platelet volume	PMID:34226706	Barton AR	2021-07-05	445364			3_121462976_C_A	rs6438633	7.5e-12	0.0107848	0.00726266	0.0143069				0.0111867	TRUE
GCST90018575	IQCB1	Male	Asthma	PMID:34594039	Sakaue S	2021-09-30	175948		13015	3_122273978_C_T	rs3804594	5e-09	0.0797349	0.0530074	0.106462				0.0109603	FALSE
GCST90025990	IQCB1	Male	Calcium levels	PMID:34226706	Barton AR	2021-07-05	400792			3_122203375_C_G	rs13078939	5.7e-26	-0.0275221	-0.0325437	-0.0225005				0.0109081	TRUE
GCST90018761	IQCB1	Male	Medication use (drugs used in diabetes)	PMID:34594039	Sakaue S	2021-09-30	178726		30515	3_122280212_G_A	rs2055427	5e-09	-0.05772	-0.077068	-0.038372				0.0107755	FALSE
GCST008479	IQCB1	Male	Psoriasis	PMID:25854761	Zuo X	2015-04-09	22422	20338	11245	3_122284922_A_G	rs1042636	2e-10							0.0105947	FALSE
GCST011379	IQCB1	Male	Cutaneous mastocytosis (childhood)	PMID:32752121	Nedoszytko B	2020-07-31	5684		78	3_121488790_G_T	rs3218642	3e-08				3.979	2.44138	6.48505	0.0104403	FALSE
GCST90018976	IQCB1	Male	Serum total protein level	PMID:34594039	Sakaue S	2021-09-30	448242			3_122098766_G_A	rs2681416	4e-08	0.0133	0.00855247	0.0180475				0.0103483	FALSE
GCST010571	IQCB1	Male	Autoimmune thyroid disease	PMID:32581359	Saevarsdottir S	2020-06-24	755406		30234	3_122106350_G_A	rs2681417	3e-08				0.909091	0.878955	0.94026	0.00979752	FALSE
GCST90025995	IQCB1	Male	Serum total protein level	PMID:34226706	Barton AR	2021-07-05	400482			3_122292504_G_A	rs13085674	3.6e-09	0.0132028	0.00875921	0.0176464				0.00973141	TRUE
GCST010553	IQCB1	Male	Type 2 diabetes	PMID:32541925	Vujkovic M	2020-06-15	216287		46511	3_122238106_G_A	rs2134223	3e-09	0.0517	0.0346166	0.0687834				0.00956685	FALSE
GCST90025990	IQCB1	Male	Calcium levels	PMID:34226706	Barton AR	2021-07-05	400792			3_122185364_G_T	rs7628990	1.8e-83	0.0557572	0.0499794	0.061535				0.00949303	TRUE
GCST007847	IQCB1	Male	Type 2 diabetes	PMID:30718926	Suzuki K	2019-02-04	191764		36614	3_122238106_G_A	rs2134223	5e-09				1.05	1.03297	1.06731	0.00944164	FALSE
GCST90013693	IQCB1	Male	Type 2 diabetes	PMID:32514122	Ishigaki K	2020-06-08	210865		40250	3_122250865_G_A	rs7644981	5e-11				1.05545	1.0386	1.07258	0.00944164	FALSE
GCST90018706	IQCB1	Male	Type 2 diabetes	PMID:34594039	Sakaue S	2021-09-30	177415		45383	3_122250865_G_A	rs7644981	2e-09	0.054702	0.0368261	0.0725778				0.00944164	FALSE
GCST90025990	IQCB1	Male	Calcium levels	PMID:34226706	Barton AR	2021-07-05	400792			3_122282252_T_C	rs2270916	8.9e-48	-0.0434763	-0.0494563	-0.0374963				0.00944066	TRUE
GCST90018926	IQCB1	Male	Type 2 diabetes	PMID:34594039	Sakaue S	2021-09-30	667504		84224	3_122244178_A_T	rs4678059	1e-08							0.00941945	FALSE
GCST005982_2	IQCB1	Male	Calcium levels [conditional on round 3]	PMID:29403010	Kanai M	2018-02-05	71701			3_122226991_A_G	rs11918240	2e-08							0.0093825	FALSE
GCST90025948	IQCB1	Male	Serum phosphate levels	PMID:34226706	Barton AR	2021-07-05	400159			3_122214658_A_G	rs6438712	4.1e-20	0.0228033	0.0179629	0.0276437				0.00937737	TRUE
GCST003086	IQCB1	Male	Kidney stones	PMID:26272126	Oddsson A	2015-08-14	285019		5149	3_122227252_A_G	rs7627468	2e-08				0.862069	0.818521	0.907934	0.00935158	FALSE
GCST90018935	IQCB1	Male	Urolithiasis	PMID:34594039	Sakaue S	2021-09-30	667072		17922	3_122215104_CTT_C	rs10602692	1e-08	-0.0684	-0.0917939	-0.0450061				0.00935158	FALSE
GCST010118	IQCB1	Male	Type 2 diabetes	PMID:32499647	Spracklen CN	2020-05-06	433540		77418	3_122246352_T_G	rs9859381	3e-09				1.04	1.02661	1.05357	0.00929615	FALSE
GCST003540_4	IQCB1	Male	Clinical laboratory measurements [calcium levels]	PMID:27897004	Verma SS	2016-01-01	17347	17348		3_122274400_A_G	rs17251221	2e-51							0.00927983	FALSE
GCST90025965	IQCB1	Male	Urate levels	PMID:34226706	Barton AR	2021-07-05	437354			3_122244438_T_C	rs1979869	2.8e-16	-0.0156007	-0.0197216	-0.0114798				0.00927758	TRUE
GCST010557	IQCB1	Male	Type 2 diabetes	PMID:32541925	Vujkovic M	2020-06-15	1407282		228499	3_122242614_G_T	rs13059382	1e-09	-0.0356	-0.0470211	-0.0241789				0.00923792	FALSE
GCST90019500	IQCB1	Male	Calcium levels	PMID:33462484	Sinnott-Armstrong N	2021-01-18	325659			3_122284910_G_T	rs1801725	5E-324	0.1927	0.1927	0.1927				0.0091327	FALSE
GCST90025948	IQCB1	Male	Serum phosphate levels	PMID:34226706	Barton AR	2021-07-05	400159			3_122284910_G_T	rs1801725	2.1e-129	-0.0755904	-0.0818292	-0.0693516				0.00909101	TRUE
GCST90025990	IQCB1	Male	Calcium levels	PMID:34226706	Barton AR	2021-07-05	400792			3_122284910_G_T	rs1801725	0	0.188773	0.182559	0.194987				0.00909101	TRUE
GCST90025990	IQCB1	Male	Calcium levels	PMID:34226706	Barton AR	2021-07-05	400792			3_122284922_A_G	rs1042636	6.4e-133	-0.0977109	-0.105597	-0.0898247				0.00909101	TRUE
GCST005982	IQCB1	Male	Calcium levels	PMID:29403010	Kanai M	2018-02-05	71701			3_122290328_A_G	rs4678176	1e-38							0.00901282	FALSE
GCST90018731	IQCB1	Male	Calcium levels	PMID:34594039	Sakaue S	2021-09-30	83980			3_122284922_A_G	rs1042636	4e-39	-0.0621497	-0.0714589	-0.0528405				0.00901282	FALSE
GCST000736	IQCB1	Male	Calcium levels	PMID:20661308	Kapur K	2010-07-22	12866	4126		3_122284910_G_T	rs1801725	6e-37	0	0	0				0.00901121	FALSE
GCST002201	IQCB1	Male	Calcium levels	PMID:24068962	O'Seaghdha CM	2013-09-19	39400	21679		3_122284910_G_T	rs1801725	9e-86	0.071	0.06391	0.07809				0.00901121	FALSE
GCST012398	IQCB1	Male	Calcium levels	PMID:33887147	Young WJ	2021-04-22	305349			3_122284910_G_T	rs1801725	9e-86	0.071	0.06391	0.07809				0.00901121	FALSE
GCST90019516	IQCB1	Male	Serum phosphate levels	PMID:33462484	Sinnott-Armstrong N	2021-01-18	325141			3_122284910_G_T	rs1801725	5e-93	-0.0758	-0.0830618	-0.0685382				0.00901121	FALSE
GCST90002302	IQCB1	Male	Eosinophil counts	PMID:32888493	Chen MH	2020-09-01	583850			3_122259226_G_T	rs3804590	5e-16							0.00898451	FALSE
GCST90018981	IQCB1	Male	Medication use (drugs used in diabetes)	PMID:34594039	Sakaue S	2021-09-30	484639		45787	3_122256477_ATTC_A	rs141259107	7e-09	-0.0578	-0.077363	-0.038237				0.00898451	FALSE
NEALE2_30150	IQCB1	Male	Eosinophill count		UKB Neale v2	2018-08-01	349856	0		3_122258435_G_T	rs10934578	4.35145e-10	0.011893	0.008158	0.015628				0.00898451	TRUE
GCST000769	IQCB1	Male	Calcium levels	PMID:20705733	O'Seaghdha CM	2010-08-12	20611			3_122274400_A_G	rs17251221	2e-22	0.06	0.0479283	0.0720717				0.00896977	FALSE
GCST90018795	IQCB1	Male	Asthma	PMID:34594039	Sakaue S	2021-09-30	625448		51384	3_122276094_G_A	rs2279802	4e-08	0.0537	0.0345314	0.0728686				0.00894928	FALSE
GCST90002405	IQCB1	Male	Reticulocyte count	PMID:32888494	Vuckovic D	2020-09-01	408112			3_122324203_G_GA	rs138167942	8.4e-09	-0.0215497	-0.0288821	-0.0142173				0.00893687	TRUE
GCST012398	IQCB1	Male	Calcium levels	PMID:33887147	Young WJ	2021-04-22	305349			3_122294618_C_T	rs73186030	5E-324	0.0176658	0.0176658	0.0176658				0.00876943	FALSE
GCST90025987	IQCB1	Male	Eosinophil counts	PMID:34226706	Barton AR	2021-07-05	440275			3_122292504_G_A	rs13085674	6.8e-12	0.0146624	0.010484	0.0188408				0.00876943	TRUE
GCST90025990	IQCB1	Male	Calcium levels	PMID:34226706	Barton AR	2021-07-05	400792			3_122292307_C_T	rs10934581	9.3e-217	-0.0692065	-0.0735847	-0.0648283				0.00876943	TRUE
GCST010919	IQCB1	Male	QT interval	PMID:29874175	Bihlmeyer NA	2018-01-01	95626			3_122284910_G_T	rs1801725	4e-08							0.00873996	FALSE
GCST90025948	IQCB1	Male	Serum phosphate levels	PMID:34226706	Barton AR	2021-07-05	400159			3_122284922_A_G	rs1042636	2.9e-17	0.0324018	0.0244822	0.0403214				0.00873564	TRUE
GCST002911	IQCB1	Male	Calcium levels	PMID:25972035	Vinayagamoorthy N	2015-05-14	4558	4093		3_122307242_C_G	rs13068893	4e-08							0.00872424	FALSE
GCST003879	IQCB1	Male	Serum parathyroid hormone levels	PMID:27927781	Robinson-Cohen C	2016-12-07	22653	6502		3_122294618_C_T	rs73186030	1e-09	0.03	0.0203755	0.0396245				0.00871113	FALSE
GCST005982	IQCB1	Male	Calcium levels	PMID:29403010	Kanai M	2018-02-05	71701			3_122284910_G_T	rs1801725	3e-24							0.00871113	FALSE
GCST007065	IQCB1	Male	Eosinophil counts	PMID:30595370	Kichaev G	2018-12-27	440000			3_122294507_G_A	rs10934582	7e-12							0.00871004	FALSE
GCST90002382	IQCB1	Male	Eosinophil percentage of white cells	PMID:32888494	Vuckovic D	2020-09-01	408112			3_122291437_T_C	rs13059456	7.9e-17	0.0191418	0.0146392	0.0236444				0.00868131	TRUE
GCST90018951	IQCB1	Male	Calcium levels	PMID:34594039	Sakaue S	2021-09-30	399133			3_122294618_C_T	rs73186030	5E-324	0.1927	0.1927	0.1927				0.00868131	FALSE
GCST90025965	IQCB1	Male	Urate levels	PMID:34226706	Barton AR	2021-07-05	437354			3_122284910_G_T	rs1801725	6.5e-10	0.0169055	0.011239	0.022572				0.00868131	TRUE
NEALE2_30210_raw	IQCB1	Male	Eosinophill percentage		UKB Neale v2	2018-08-01	349861	0		3_122291437_T_C	rs13059456	8.379e-12	0.0325269	0.0231956	0.0418582				0.00868131	TRUE
GCST90025948	IQCB1	Male	Serum phosphate levels	PMID:34226706	Barton AR	2021-07-05	400159			3_122297434_T_C	rs17199211	7.7e-12	0.0152049	0.0105558	0.019854				0.00863421	TRUE
GCST90002298	IQCB1	Male	Eosinophil counts	PMID:32888493	Chen MH	2020-09-01	474237			3_122295835_A_T	rs13061521	2.97e-17	0.01798	0.0138111	0.0221489				0.00857573	TRUE
GCST90002381	IQCB1	Male	Eosinophil counts	PMID:32888494	Vuckovic D	2020-09-01	408112			3_122295835_A_T	rs13061521	1.5e-16	0.0188139	0.0143466	0.0232812				0.00857573	TRUE
GCST90092000	IQCB1	Male	acne vulgaris	PMID:35132056	Mitchell BL	2022-02-07	615396		20165	3_122329797_A_G	rs17265703	2e-13				1.13	1.09376	1.16744	0.00853855	FALSE
GCST000703	IQCB1	Male	Phosphorus levels	PMID:20558539	Kestenbaum B	2010-06-17	16264	5444		3_122329797_A_G	rs17265703	4e-09	-0.04	-0.0533238	-0.0266762				0.00850886	FALSE
GCST011427_152	PI4K2B	Male	Protein quantitative trait loci (liver) [CSTA]	PMID:32778093	He B	2020-08-10	287			4_25274026_C_T	rs16876969	1e-08	0.03139	0.0206541	0.0421259				0.64323	FALSE
GCST90019405	PI4K2B	Male	O-phosphoseryl-tRNA(Sec) selenium transferase measurement	PMID:33328453	Pietzner M	2020-12-16	10708			4_25113976_G_C	rs4697549	1.005e-36	-0.3888	-0.448972	-0.328628				0.217166	TRUE
GCST010397_56	PI4K2B	Male	Gut microbiota (bacterial taxa, rank normal transformation method) [O_Rhodospirillales_RNT]	PMID:32572223	Hughes DA	2020-06-22	2223	1667		4_25361849_A_G	rs36038307	3e-08	-0.388036	-0.525284	-0.250788				0.162607	FALSE
GCST90032523	PI4K2B	Male	Prevotella sp900317685 abundance in stool	PMID:35115689	Qin Y	2022-02-03	5959			4_25104273_T_A	rs78175371	2e-08							0.143454	FALSE
GCST90026106	PI4K2B	Male	6-oxopiperidine-2-carboxylate levels	PMID:33437055	Panyard DJ	2021-01-12	291			4_25740508_C_T	rs151068299	4.843e-08	-0.3567	-0.484884	-0.228516				0.135228	TRUE
GCST009867	PI4K2B	Male	Waist circumference adjusted for body mass index	PMID:31669095	Zhu Z	2019-10-24	457690			4_25105868_G_A	rs10939035	5e-08							0.132986	FALSE
GCST003995	PI4K2B	Male	Tonsillectomy	PMID:27182965	Pickrell JK	2016-05-16	173421		60098	4_25112979_A_G	rs10939037	1e-10							0.101467	FALSE
GCST005014	PI4K2B	Male	Tonsillectomy	PMID:28928442	Tian C	2017-09-19	173421		60098	4_25112979_A_G	rs10939037	1e-10				0.952381	0.938401	0.966569	0.101467	FALSE
GCST006287	PI4K2B	Male	Adolescent idiopathic scoliosis	PMID:30019117	Liu J	2018-07-17	499		196	4_25531932_C_A	rs4697584	1e-28							0.0368408	FALSE
NEALE2_23125_raw	PI4K2B	Male	Arm fat-free mass (left)		UKB Neale v2	2018-08-01	354668	0		4_25340984_A_G	rs56203712	5.82844e-10	-0.00831006	-0.0109392	-0.00568096				0.0309567	TRUE
NEALE2_23121_raw	PI4K2B	Male	Arm fat-free mass (right)		UKB Neale v2	2018-08-01	354732	0		4_25340984_A_G	rs56203712	8.86125e-09	-0.00716671	-0.00960907	-0.00472435				0.0282836	TRUE
NEALE2_23105_raw	PI4K2B	Male	Basal metabolic rate		UKB Neale v2	2018-08-01	354825	0		4_25340984_A_G	rs56203712	9.14954e-09	-13.7056	-18.3807	-9.03045				0.0280978	TRUE
NEALE2_23122_raw	PI4K2B	Male	Arm predicted mass (right)		UKB Neale v2	2018-08-01	354726	0		4_25340984_A_G	rs56203712	8.51976e-09	-0.00676175	-0.00906344	-0.00446006				0.0280775	TRUE
NEALE2_23114_raw	PI4K2B	Male	Leg predicted mass (right)		UKB Neale v2	2018-08-01	354798	0		4_25340984_A_G	rs56203712	1.19501e-08	-0.0183538	-0.0246643	-0.0120433				0.0280443	TRUE
NEALE2_23113_raw	PI4K2B	Male	Leg fat-free mass (right)		UKB Neale v2	2018-08-01	354798	0		4_25340984_A_G	rs56203712	1.25059e-08	-0.0195477	-0.0262778	-0.0128176				0.027573	TRUE
NEALE2_23126_raw	PI4K2B	Male	Arm predicted mass (left)		UKB Neale v2	2018-08-01	354653	0		4_25340984_A_G	rs56203712	9.52545e-10	-0.00771788	-0.0101907	-0.00524507				0.025141	TRUE
NEALE2_20002_1502	PI4K2B	Male	Appendicitis | non-cancer illness code, self-reported		UKB Neale v2	2018-08-01	361141	0	3058	4_25007010_TA_T	rs916028973	2.8467e-08				1.45924	1.27695	1.66757	0.0248011	TRUE
NEALE2_23127_raw	PI4K2B	Male	Trunk fat percentage		UKB Neale v2	2018-08-01	354619	0		4_25354160_AAAG_A	rs138739216	2.07218e-09	-0.125045	-0.165946	-0.0841437				0.0203074	TRUE
NEALE2_23128_raw	PI4K2B	Male	Trunk fat mass		UKB Neale v2	2018-08-01	354597	0		4_25354160_AAAG_A	rs138739216	8.0634e-11	-0.096792	-0.12598	-0.0676037				0.0192894	TRUE
NEALE2_23099_raw	PI4K2B	Male	Body fat percentage		UKB Neale v2	2018-08-01	354628	0		4_25354160_AAAG_A	rs138739216	1.553e-12	-0.12914	-0.164942	-0.0933384				0.0186615	TRUE
NEALE2_6150_4	PI4K2B	Male	High blood pressure | vascular/heart problems diagnosed by doctor		UKB Neale v2	2018-08-01	360420	0	97139	4_25407216_G_A	rs34811474	2.32024e-08				0.966412	0.954896	0.978066	0.0184557	TRUE
NEALE2_23117_raw	PI4K2B	Male	Leg fat-free mass (left)		UKB Neale v2	2018-08-01	354771	0		4_25340984_A_G	rs56203712	2.17463e-09	-0.020595	-0.0273403	-0.0138497				0.0171189	TRUE
NEALE2_23118_raw	PI4K2B	Male	Leg predicted mass (left)		UKB Neale v2	2018-08-01	354766	0		4_25340984_A_G	rs56203712	2.66059e-09	-0.0192046	-0.0255293	-0.0128799				0.0169364	TRUE
NEALE2_6150_100	PI4K2B	Male	None of the above | vascular/heart problems diagnosed by doctor		UKB Neale v2	2018-08-01	360420	0	106855	4_25407216_G_A	rs34811474	9.493e-09				1.03435	1.02249	1.04635	0.0169022	TRUE
GCST006571	PI4K2B	Male	Educational attainment (MTAG) [MTAG]	PMID:30038396	Lee JJ	2018-07-23	1131438			4_25603414_T_C	rs62409395	3e-10	-0.0106	-0.0138984	-0.00730158				0.0167839	FALSE
NEALE2_23098_raw	PI4K2B	Male	Weight		UKB Neale v2	2018-08-01	354838	0		4_25407216_G_A	rs34811474	2.345e-12	-0.276425	-0.353686	-0.199164				0.0165476	TRUE
NEALE2_48_raw	PI4K2B	Male	Waist circumference		UKB Neale v2	2018-08-01	360564	0		4_25407216_G_A	rs34811474	5.34e-13	-0.239089	-0.304023	-0.174155				0.016459	TRUE
NEALE2_21002_raw	PI4K2B	Male	Weight		UKB Neale v2	2018-08-01	360116	0		4_25407216_G_A	rs34811474	2.37e-13	-0.287641	-0.364592	-0.21069				0.0163418	TRUE
GCST012332	PI4K2B	Male	Multisite chronic pain	PMID:33830993	Johnston KJA	2021-04-08	387649			4_25340984_A_G	rs56203712	1e-11							0.0160373	FALSE
NEALE2_23100_raw	PI4K2B	Male	Whole body fat mass		UKB Neale v2	2018-08-01	354244	0		4_25354160_AAAG_A	rs138739216	3.66e-13	-0.194139	-0.246494	-0.141784				0.015923	TRUE
GCST009871	PI4K2B	Male	Body mass index	PMID:31669095	Zhu Z	2019-10-24	457822			4_25340984_A_G	rs56203712	5e-31							0.0156385	FALSE
NEALE2_23115_raw	PI4K2B	Male	Leg fat percentage (left)		UKB Neale v2	2018-08-01	354791	0		4_25407216_G_A	rs34811474	8.85519e-18	-0.125628	-0.154298	-0.0969577				0.0154771	TRUE
NEALE2_23123_raw	PI4K2B	Male	Arm fat percentage (left)		UKB Neale v2	2018-08-01	354707	0		4_25407216_G_A	rs34811474	3e-15	-0.16597	-0.207264	-0.124676				0.0150044	TRUE
NEALE2_924	PI4K2B	Male	Usual walking pace		UKB Neale v2	2018-08-01	358974	0		4_25407216_G_A	rs34811474	4.12018e-09	0.00987065	0.00658012	0.0131612				0.0150003	TRUE
GCST006570	PI4K2B	Male	Cognitive performance (MTAG) [MTAG]	PMID:30038396	Lee JJ	2018-07-23	402382			4_25407216_G_A	rs34811474	2e-18	0.0242	0.0187837	0.0296163				0.0148977	FALSE
NEALE2_23119_raw	PI4K2B	Male	Arm fat percentage (right)		UKB Neale v2	2018-08-01	354760	0		4_25407216_G_A	rs34811474	2e-15	-0.165829	-0.206759	-0.124899				0.0147645	TRUE
NEALE2_1687	PI4K2B	Male	Comparative body size at age 10		UKB Neale v2	2018-08-01	354996	0		4_25407216_G_A	rs34811474	6.66e-12	-0.0130504	-0.0167764	-0.00932442				0.0145909	TRUE
FINNGEN_R6_R18_COUGH	PI4K2B	Male	Cough		FINNGEN_R6	2022-01-24	201877	0	9485	4_24982366_C_T	rs141367835	3.98e-08				1.36503	1.22155	1.52537	0.0143923	TRUE
NEALE2_23111_raw	PI4K2B	Male	Leg fat percentage (right)		UKB Neale v2	2018-08-01	354811	0		4_25407216_G_A	rs34811474	1.28354e-17	-0.131496	-0.161656	-0.101336				0.0143228	TRUE
NEALE2_20016_raw	PI4K2B	Male	Fluid intelligence score		UKB Neale v2	2018-08-01	117131	0		4_25407216_G_A	rs34811474	4.12561e-08	0.0557352	0.0358216	0.0756488				0.0142344	TRUE
GCST007841	PI4K2B	Male	Height	PMID:30595370	Kichaev G	2018-12-27	458000			4_25407216_G_A	rs34811474	6e-18							0.0142122	FALSE
NEALE2_23124_raw	PI4K2B	Male	Arm fat mass (left)		UKB Neale v2	2018-08-01	354673	0		4_25407216_G_A	rs34811474	1.6e-14	-0.0147717	-0.0185433	-0.0110001				0.0138513	TRUE
NEALE2_23120_raw	PI4K2B	Male	Arm fat mass (right)		UKB Neale v2	2018-08-01	354736	0		4_25407216_G_A	rs34811474	1.4e-14	-0.0132565	-0.0166315	-0.00988146				0.0136976	TRUE
NEALE2_6138_1	PI4K2B	Male	College or university degree | qualifications		UKB Neale v2	2018-08-01	357549	0	115981	4_25407216_G_A	rs34811474	9.9007e-11				1.03889	1.02695	1.05097	0.0131317	TRUE
NEALE2_23116_raw	PI4K2B	Male	Leg fat mass (left)		UKB Neale v2	2018-08-01	354788	0		4_25407216_G_A	rs34811474	2.09354e-17	-0.0362977	-0.0446784	-0.027917				0.013058	TRUE
GCST007429	PI4K2B	Male	Lung function (FVC)	PMID:30804560	Shrine N	2019-02-25	321047	79005		4_25407216_G_A	rs34811474	3.32e-10	0.0176	0.012112	0.023088				0.0129435	TRUE
GCST009763	PI4K2B	Male	Snoring	PMID:32060260	Campos AI	2020-02-14	218346		61792	4_25407216_G_A	rs34811474	1.2e-08				0.99085	0.987731	0.993979	0.0127092	TRUE
GCST006368	PI4K2B	Male	Body mass index	PMID:30108127	Hoffmann TJ	2018-08-14	334487	458721		4_25407216_G_A	rs34811474	2e-09	-0.02	-0.0265357	-0.0134643				0.0126652	FALSE
GCST007093	PI4K2B	Male	Osteoarthritis	PMID:30664745	Tachmazidou I	2019-01-21	455221		77052	4_25407216_G_A	rs34811474	2e-09				0.961538	0.949293	0.973942	0.0126459	FALSE
GCST010084	PI4K2B	Male	Leisure sedentary behaviour (television watching)	PMID:32317632	van de Vegte YJ	2020-04-21	408815			4_25407216_G_A	rs34811474	2e-09							0.0126459	FALSE
GCST90011298	PI4K2B	Male	Verbal-numerical reasoning	PMID:32895543	de la Fuente J	2020-09-07	171304			4_25407216_G_A	rs34811474	2e-09							0.0126459	FALSE
GCST006269	PI4K2B	Male	General cognitive ability	PMID:29844566	Davies G	2018-05-29	300486			4_25407216_G_A	rs34811474	7e-09	5.797	3.83494	7.75906				0.0126205	FALSE
GCST006442	PI4K2B	Male	Educational attainment (years of education)	PMID:30038396	Lee JJ	2018-07-23	1131881			4_25407216_G_A	rs34811474	3e-09	0.0104	0.00696349	0.0138365				0.0126205	FALSE
GCST006569	PI4K2B	Male	Self-reported math ability (MTAG) [MTAG]	PMID:30038396	Lee JJ	2018-07-23	670471			4_25407216_G_A	rs34811474	7e-09	0.0126	0.0083354	0.0168646				0.0126205	FALSE
GCST007020	PI4K2B	Male	Male-pattern baldness	PMID:30573740	Yap CX	2018-12-20	205327			4_25407216_G_A	rs34811474	4e-09	0.0214241	0.0142878	0.0285604				0.0126205	FALSE
GCST007066	PI4K2B	Male	Heel bone mineral density	PMID:30595370	Kichaev G	2018-12-27	446000			4_25407216_G_A	rs34811474	2e-08							0.0126205	FALSE
GCST007070	PI4K2B	Male	White blood cell count	PMID:30595370	Kichaev G	2018-12-27	444000			4_25407216_G_A	rs34811474	2e-08							0.0126205	FALSE
GCST90019524	PI4K2B	Male	Urate levels	PMID:33462484	Sinnott-Armstrong N	2021-01-18	355426			4_25407216_G_A	rs34811474	4e-09	-0.0167	-0.0222627	-0.0111373				0.0126205	FALSE
GCST010989	PI4K2B	Male	Body size at age 10	PMID:32376654	Richardson TG	2020-05-06	453169			4_25407216_G_A	rs34811474	8e-10	-0.0102115	-0.0134686	-0.00695442				0.012602	FALSE
GCST012226	PI4K2B	Male	Waist circumference adjusted for body mass index	PMID:34021172	Christakoudi S	2021-05-21	186825			4_25407216_G_A	rs34811474	1e-09	0.0221804	0.0150646	0.0292962				0.0125295	FALSE
GCST006979	PI4K2B	Male	Heel bone mineral density	PMID:30598549	Morris JA	2018-12-31	426824			4_25407216_G_A	rs34811474	9.4e-11	-0.0131623	-0.0174467	-0.00887792				0.0120692	TRUE
NEALE2_20150_raw	PI4K2B	Male	Forced expiratory volume in 1-second (fev1), best measure		UKB Neale v2	2018-08-01	272338	0		4_25407216_G_A	rs34811474	6.789e-12	0.0123798	0.00884392	0.0159157				0.0118894	TRUE
GCST006571	PI4K2B	Male	Educational attainment (MTAG) [MTAG]	PMID:30038396	Lee JJ	2018-07-23	1131438			4_25407216_G_A	rs34811474	7e-15	0.0126	0.00942753	0.0157725				0.0117391	FALSE
GCST90011875	PI4K2B	Male	Cognitive aspects of educational attainment	PMID:33414549	Demange PA	2021-01-07	257700			4_25407216_G_A	rs34811474	3e-15	0.0604778	0.0454559	0.0754997				0.0117391	FALSE
GCST006568	PI4K2B	Male	Highest math class taken (MTAG) [MTAG]	PMID:30038396	Lee JJ	2018-07-23	811539			4_25407216_G_A	rs34811474	1e-13	0.015	0.0110489	0.0189511				0.0114292	FALSE
GCST90018958	PI4K2B	Male	Hemoglobin A1c levels	PMID:34594039	Sakaue S	2021-09-30	415403			4_25407216_G_A	rs34811474	5e-09	-0.0159	-0.0212298	-0.0105702				0.0114292	FALSE
NEALE2_20151_raw	PI4K2B	Male	Forced vital capacity (fvc), best measure		UKB Neale v2	2018-08-01	272338	0		4_25407216_G_A	rs34811474	2.89268e-17	0.0186419	0.0143186	0.0229652				0.0111907	TRUE
GCST007081	PI4K2B	Male	Lung function (FVC)	PMID:30595370	Kichaev G	2018-12-27	372000			4_25407216_G_A	rs34811474	4e-11							0.0110699	FALSE
GCST007985	PI4K2B	Male	Snoring	PMID:30804565	Jansen PR	2019-02-25	359916			4_25407216_G_A	rs34811474	4e-11				0.96	0.948439	0.971702	0.0110699	FALSE
GCST008512	PI4K2B	Male	Multisite chronic pain	PMID:31194737	Johnston KJA	2019-06-13	387649			4_25407216_G_A	rs34811474	3e-11	-0.0192	-0.0248619	-0.0135381				0.0110699	FALSE
GCST008744	PI4K2B	Male	Predicted visceral adipose tissue	PMID:31501611	Karlsson T	2019-09-09	325153			4_25407216_G_A	rs34811474	7e-11	-0.0190888	-0.0248265	-0.013351				0.0110699	FALSE
GCST005316	PI4K2B	Male	Intelligence (MTAG)	PMID:29326435	Hill WD	2018-01-11	248482			4_25407216_G_A	rs34811474	2e-10	0.0234388	0.016217	0.0306605				0.0109555	FALSE
GCST009760	PI4K2B	Male	Snoring	PMID:32060260	Campos AI	2020-02-14	408317		152302	4_25407216_G_A	rs34811474	1.3e-10				0.992036	0.989633	0.994444	0.0106445	TRUE
GCST90025998	PI4K2B	Male	Lung function (FVC)	PMID:34226706	Barton AR	2021-07-05	371898			4_25407216_G_A	rs34811474	3.7e-11	0.0166207	0.011589	0.0216524				0.0106445	TRUE
NEALE2_1210	PI4K2B	Male	Snoring		UKB Neale v2	2018-08-01	336320	0	125656	4_25407216_G_A	rs34811474	9.3416e-11				1.03853	1.02672	1.05048	0.0106445	TRUE
NEALE2_23112_raw	PI4K2B	Male	Leg fat mass (right)		UKB Neale v2	2018-08-01	354807	0		4_25407216_G_A	rs34811474	2.32094e-17	-0.0371401	-0.0457275	-0.0285527				0.0106246	TRUE
GCST006250	PI4K2B	Male	Intelligence	PMID:29942086	Savage JE	2018-06-25	269867			4_25407216_G_A	rs34811474	7.148e-16	0.0289955	0.0219515	0.0360396				0.0106003	TRUE
GCST006572	PI4K2B	Male	Cognitive performance	PMID:30038396	Lee JJ	2018-07-23	257841			4_25407216_G_A	rs34811474	1e-15	0.02761	0.0208284	0.0343916				0.0106003	TRUE
GCST90025949	PI4K2B	Male	Height	PMID:34226706	Barton AR	2021-07-05	458235			4_25407216_G_A	rs34811474	1e-18	0.0156954	0.0119709	0.0194199				0.0106003	TRUE
NEALE2_23107_raw	PI4K2B	Male	Impedance of leg (right)		UKB Neale v2	2018-08-01	354817	0		4_25407216_G_A	rs34811474	2.51233e-17	0.765801	0.588543	0.943059				0.0106003	TRUE
NEALE2_23108_raw	PI4K2B	Male	Impedance of leg (left)		UKB Neale v2	2018-08-01	354811	0		4_25407216_G_A	rs34811474	1.98452e-18	0.791134	0.614095	0.968173				0.0106003	TRUE
NEALE2_50_raw	PI4K2B	Male	Standing height		UKB Neale v2	2018-08-01	360388	0		4_25407216_G_A	rs34811474	5.91333e-16	0.142435	0.107933	0.176937				0.0106003	TRUE
GCST90025982	PI4K2B	Male	Heel bone mineral density T score	PMID:34226706	Barton AR	2021-07-05	445855			4_25407216_G_A	rs34811474	1.3e-09	-0.0129189	-0.0173596	-0.00847819				0.0105831	TRUE
FINNGEN_R6_E4_ENDONUTRMET	PI4K2B	Male	Endocrine nutritional and metabolic diseases”		FINNGEN_R6	2022-01-24	260405	0	97333	4_25407216_G_A	rs34811474	8.89e-09				0.954164	0.939026	0.969545	0.0104612	TRUE
GCST010988	PI4K2B	Male	Adult body size	PMID:32376654	Richardson TG	2020-05-06	453169			4_25407216_G_A	rs34811474	2e-24	-0.0165964	-0.0197858	-0.013407				0.010449	FALSE
NEALE2_6145_100	PI4K2B	Male	None of the above | illness, injury, bereavement, stress in last 2 years		UKB Neale v2	2018-08-01	358836	0	156985	4_25407216_G_A	rs34811474	1.37783e-08				1.03231	1.02104	1.04371	0.0104089	TRUE
NEALE2_3063_raw	PI4K2B	Male	Forced expiratory volume in 1-second (fev1)		UKB Neale v2	2018-08-01	329404	0		4_25407216_G_A	rs34811474	2.14e-13	0.0122737	0.00899629	0.0155511				0.0103897	TRUE
NEALE2_49_raw	PI4K2B	Male	Hip circumference		UKB Neale v2	2018-08-01	360521	0		4_25407216_G_A	rs34811474	1.24187e-16	-0.210855	-0.260771	-0.160939				0.0103531	TRUE
GCST007039	PI4K2B	Male	Body mass index	PMID:30595370	Kichaev G	2018-12-27	458000			4_25407216_G_A	rs34811474	1e-32							0.0101278	FALSE
GCST008129	PI4K2B	Male	Body mass index	PMID:29273807	Turcot V	2017-12-22	526508	196766		4_25407216_G_A	rs34811474	3e-30	-0.0244	-0.0285845	-0.0202155				0.0101278	FALSE
GCST009001	PI4K2B	Male	Body mass index	PMID:30239722	Pulit SL	2018-09-14	374756			4_25407216_G_A	rs34811474	9e-38	-0.0293	-0.0337703	-0.0248297				0.0101278	FALSE
GCST009003	PI4K2B	Male	Body mass index	PMID:30239722	Pulit SL	2018-09-14	434794			4_25407216_G_A	rs34811474	9e-38	-0.0293	-0.0337703	-0.0248297				0.0101278	FALSE
GCST009004	PI4K2B	Male	Body mass index	PMID:30239722	Pulit SL	2018-09-14	806834			4_25407216_G_A	rs34811474	9e-38	-0.0293	-0.0337703	-0.0248297				0.0101278	FALSE
GCST90018947	PI4K2B	Male	Body mass index	PMID:34594039	Sakaue S	2021-09-30	523818			4_25407216_G_A	rs34811474	1e-31	-0.0323	-0.0377014	-0.0268986				0.0101278	FALSE
GCST90018949	PI4K2B	Male	Weight	PMID:34594039	Sakaue S	2021-09-30	525535			4_25407216_G_A	rs34811474	8e-14	-0.0182	-0.0229752	-0.0134248				0.0101278	FALSE
GCST90018959	PI4K2B	Male	Height	PMID:34594039	Sakaue S	2021-09-30	525444			4_25407216_G_A	rs34811474	2e-15	0.0156	0.0117498	0.0194502				0.0101278	FALSE
GCST90025994	PI4K2B	Male	Body mass index	PMID:34226706	Barton AR	2021-07-05	457756			4_25407216_G_A	rs34811474	1.2e-32	-0.0270692	-0.0316398	-0.0224986				0.0101278	TRUE
NEALE2_21001_raw	PI4K2B	Male	Body mass index (bmi)		UKB Neale v2	2018-08-01	359983	0		4_25407216_G_A	rs34811474	3.46113e-29	-0.147931	-0.173783	-0.122079				0.0101278	TRUE
NEALE2_23104_raw	PI4K2B	Male	Body mass index (bmi)		UKB Neale v2	2018-08-01	354831	0		4_25407216_G_A	rs34811474	4.65055e-28	-0.14541	-0.171359	-0.119461				0.0101278	TRUE
NEALE2_23106_raw	PI4K2B	Male	Impedance of whole body		UKB Neale v2	2018-08-01	354795	0		4_25407216_G_A	rs34811474	7.87044e-31	2.15309	1.78758	2.5186				0.0101278	TRUE
NEALE2_23109_raw	PI4K2B	Male	Impedance of arm (right)		UKB Neale v2	2018-08-01	354792	0		4_25407216_G_A	rs34811474	3.78404e-25	1.10554	0.896392	1.31469				0.0101278	TRUE
NEALE2_23110_raw	PI4K2B	Male	Impedance of arm (left)		UKB Neale v2	2018-08-01	354807	0		4_25407216_G_A	rs34811474	1.62523e-29	1.23543	1.02081	1.45005				0.0101278	TRUE
NEALE2_2178	PI4K2B	Male	Overall health rating		UKB Neale v2	2018-08-01	359681	0		4_25407216_G_A	rs34811474	3.5e-14	-0.0153121	-0.0192725	-0.0113517				0.0101055	TRUE
NEALE2_3062_raw	PI4K2B	Male	Forced vital capacity (fvc)		UKB Neale v2	2018-08-01	329404	0		4_25407216_G_A	rs34811474	2.1451e-17	0.0184001	0.0141503	0.0226499				0.0101055	TRUE
GCST90018952	PI4K2B	Male	Diastolic blood pressure	PMID:34594039	Sakaue S	2021-09-30	485677			4_25407216_G_A	rs34811474	1e-09	-0.0172	-0.022718	-0.011682				0.00945163	FALSE
GCST90000047	PI4K2B	Male	Age at first sexual intercourse	PMID:34211149	Mills MC	2021-07-01	397338			4_25407216_G_A	rs34811474	1.3e-10	0.0155	0.010796	0.020204				0.00935263	TRUE
NEALE2_2714	PI4K2B	Male	Age when periods started (menarche)		UKB Neale v2	2018-08-01	188644	0		4_25407216_G_A	rs34811474	5.86396e-10	0.0175198	0.0119763	0.0230633				0.00935263	TRUE
NEALE2_1070	PI4K2B	Male	Time spent watching television (tv)		UKB Neale v2	2018-08-01	341859	0		4_25407216_G_A	rs34811474	2.26371e-09	-0.0126179	-0.016755	-0.00848075				0.00929861	TRUE
GCST90018977	PI4K2B	Male	Serum uric acid levels	PMID:34594039	Sakaue S	2021-09-30	473241			4_25407216_G_A	rs34811474	6e-09	-0.014	-0.0187174	-0.0092826				0.00911593	FALSE
GCST90018979	PI4K2B	Male	Serum creatinine levels	PMID:34594039	Sakaue S	2021-09-30	494370			4_24800212_C_G	rs1799895	2e-13							0.00705276	FALSE
GCST90025946	PI4K2B	Male	Creatinine levels	PMID:34226706	Barton AR	2021-07-05	437660			4_24800212_C_G	rs1799895	3.3e-24	0.0908819	0.0732887	0.108475				0.00705276	TRUE
GCST90089349	PI4K2B	Male	Serum levels of protein PLBD1	PMID:35078996	Gudjonsson A	2022-01-25	5365			4_24800212_C_G	rs1799895	5e-33							0.00705276	FALSE
GCST90089620	PI4K2B	Male	Serum levels of protein VNN2	PMID:35078996	Gudjonsson A	2022-01-25	5367			4_24800212_C_G	rs1799895	4e-13							0.00705276	FALSE
GCST90089916	PI4K2B	Male	Serum levels of protein LRFN1	PMID:35078996	Gudjonsson A	2022-01-25	5348			4_24800212_C_G	rs1799895	3e-21							0.00705276	FALSE
GCST006585_1649	PI4K2B	Male	Blood protein levels [SOD3, 5660_51_3]	PMID:30072576	Emilsson V	2018-08-02	3200			4_24802616_A_G	rs2695234	1e-64	-0.735936	-0.820843	-0.651029				0.00699277	FALSE
GCST006585_1650	PI4K2B	Male	Blood protein levels [SOD3, 8463_2_3]	PMID:30072576	Emilsson V	2018-08-02	3200			4_24802616_A_G	rs2695234	1e-55	-0.684099	-0.76936	-0.598838				0.00699277	FALSE
GCST007062	CORO1A	Male	Hodgkin's lymphoma	PMID:30194254	Sud A	2018-09-07	27750		5325	16_30163605_T_C	rs6565176	4e-08				0.862069	0.817586	0.908973	0.407636	FALSE
GCST003995	CORO1A	Male	Tonsillectomy	PMID:27182965	Pickrell JK	2016-05-16	173421		60098	16_30145077_G_A	rs12931792	4e-08							0.381298	FALSE
GCST005014	CORO1A	Male	Tonsillectomy	PMID:28928442	Tian C	2017-09-19	173421		60098	16_30145077_G_A	rs12931792	4e-08				0.943396	0.923977	0.963224	0.381298	FALSE
GCST90091061	CORO1A	Male	Cortical thickness	PMID:34560273	Shadrin AA	2021-09-21	35657			16_30151845_C_T	rs8049778	3e-14							0.284602	FALSE
GCST005537	CORO1A	Male	Chronic inflammatory diseases (ankylosing spondylitis, Crohn's disease, psoriasis, primary sclerosing cholangitis, ulcerative colitis) (pleiotropy) [subset analysis]	PMID:26974007	Ellinghaus D	2016-03-14	86475		52262	16_30159694_GT_G	rs11363316	4e-30							0.235428	FALSE
NEALE2_1687	CORO1A	Male	Comparative body size at age 10		UKB Neale v2	2018-08-01	354996	0		16_30169974_T_TG	rs537412489	6.52e-13	-0.012607	-0.016044	-0.00917				0.177979	TRUE
GCST90025978	CORO1A	Male	Lung function (FEV1/FVC)	PMID:34226706	Barton AR	2021-07-05	371898			16_30166486_C_T	rs7202714	4.5e-11	0.0146497	0.0102364	0.019063				0.162595	TRUE
GCST007080	CORO1A	Male	Lung function (FEV1/FVC)	PMID:30595370	Kichaev G	2018-12-27	370000			16_30166486_C_T	rs7202714	3e-11							0.160452	FALSE
GCST90025960	CORO1A	Male	Mean platelet volume	PMID:34226706	Barton AR	2021-07-05	445364			16_30369165_T_C	rs4238961	9e-23	0.016892	0.0131551	0.0206289				0.0697789	TRUE
GCST90095177	CORO1A	Male	High-sensitivity cardiac troponin I concentration	PMID:34732054	Yang Y	2021-11-04	1606			16_30348358_G_A	rs116215614	1e-08							0.0534366	FALSE
GCST90002395	CORO1A	Male	Mean platelet volume	PMID:32888494	Vuckovic D	2020-09-01	408112			16_30108987_A_G	rs56369689	1.3e-14	0.0170236	0.012695	0.0213522				0.0469743	TRUE
NEALE2_30090_raw	CORO1A	Male	Platelet crit		UKB Neale v2	2018-08-01	350471	0		16_30091839_C_A	rs3809627	5.6168e-11	0.00074451	0.000521854	0.000967166				0.0392846	TRUE
GCST90002385	CORO1A	Male	High light scatter reticulocyte count	PMID:32888494	Vuckovic D	2020-09-01	408112			16_30091839_C_A	rs3809627	7.6e-12	0.0149136	0.0106434	0.0191838				0.036283	TRUE
GCST90002334	CORO1A	Male	Mean corpuscular volume	PMID:32888493	Chen MH	2020-09-01	544127			16_30334184_T_C	rs368953766	3.12e-42	0.029264	0.0250539	0.0334741				0.034983	TRUE
GCST004600	CORO1A	Male	Eosinophil percentage of white cells	PMID:27863252	Astle WJ	2016-11-17	172378			16_30085147_T_TG	rs34627357	1.44e-13	-0.0263462	-0.0333319	-0.0193606				0.0348023	TRUE
GCST004617	CORO1A	Male	Eosinophil percentage of granulocytes	PMID:27863252	Astle WJ	2016-11-17	170536			16_30049923_CA_C	rs77193474	2.16e-13	-0.0301789	-0.0382396	-0.0221183				0.0342014	TRUE
GCST004623	CORO1A	Male	Neutrophil percentage of granulocytes	PMID:27863252	Astle WJ	2016-11-17	170672			16_30049923_CA_C	rs77193474	6.491e-12	0.0282475	0.0201867	0.0363083				0.0341708	TRUE
GCST004606	CORO1A	Male	Eosinophil counts	PMID:27863252	Astle WJ	2016-11-17	172275			16_30091839_C_A	rs3809627	1.007e-17	0.0311708	0.0240445	0.0382972				0.0327354	TRUE
GCST90025969	CORO1A	Male	Hemoglobin levels	PMID:34226706	Barton AR	2021-07-05	445373			16_30091839_C_A	rs3809627	1.3e-30	0.0228006	0.0188419	0.0267593				0.0320689	TRUE
GCST90002357	CORO1A	Male	Platelet count	PMID:32888493	Chen MH	2020-09-01	542827			16_30660211_G_A	rs35629860	1.29e-17	-0.018076	-0.0222194	-0.0139326				0.0313177	TRUE
GCST90002363	CORO1A	Male	Red blood cell count	PMID:32888493	Chen MH	2020-09-01	545203			16_30334184_T_C	rs368953766	1.87e-43	-0.030282	-0.0345744	-0.0259896				0.0311797	TRUE
GCST005531	CORO1A	Male	Multiple sclerosis	PMID:24076602	Beecham AH	2013-11-01	38582	41505	14498	16_30119172_C_A	rs11865086	1.77e-08				0.9107	0.881536	0.940829	0.030239	TRUE
GCST004601	CORO1A	Male	Red blood cell count	PMID:27863252	Astle WJ	2016-11-17	172952			16_30091839_C_A	rs3809627	3.243e-27	0.0391855	0.0320777	0.0462934				0.0297509	TRUE
GCST004602	CORO1A	Male	Mean corpuscular volume	PMID:27863252	Astle WJ	2016-11-17	172433			16_30091839_C_A	rs3809627	5.437e-32	-0.0423601	-0.0494128	-0.0353073				0.0297509	TRUE
GCST004630	CORO1A	Male	Mean corpuscular hemoglobin	PMID:27863252	Astle WJ	2016-11-17	172332			16_30091839_C_A	rs3809627	5.291e-33	-0.0431783	-0.0502502	-0.0361064				0.0297509	TRUE
GCST90002298	CORO1A	Male	Eosinophil counts	PMID:32888493	Chen MH	2020-09-01	474237			16_30091839_C_A	rs3809627	2.68e-43	0.027988	0.0240131	0.0319629				0.0297509	TRUE
GCST90002304	CORO1A	Male	Hematocrit	PMID:32888493	Chen MH	2020-09-01	562259			16_30091839_C_A	rs3809627	1.03e-29	0.022377	0.018506	0.026248				0.0297509	TRUE
GCST90002310	CORO1A	Male	Hemoglobin concentration	PMID:32888493	Chen MH	2020-09-01	563946			16_30091839_C_A	rs3809627	7.25e-22	0.018961	0.0150959	0.0228261				0.0297509	TRUE
GCST90002322	CORO1A	Male	Mean corpuscular hemoglobin	PMID:32888493	Chen MH	2020-09-01	486823			16_30091839_C_A	rs3809627	1.85e-95	-0.040755	-0.0446064	-0.0369036				0.0297509	TRUE
GCST90002334	CORO1A	Male	Mean corpuscular volume	PMID:32888493	Chen MH	2020-09-01	544127			16_30091839_C_A	rs3809627	1.11e-97	-0.040709	-0.0445114	-0.0369066				0.0297509	TRUE
GCST90002363	CORO1A	Male	Red blood cell count	PMID:32888493	Chen MH	2020-09-01	545203			16_30091839_C_A	rs3809627	3.89e-108	0.043643	0.039772	0.047514				0.0297509	TRUE
GCST90002383	CORO1A	Male	Hematocrit	PMID:32888494	Vuckovic D	2020-09-01	408112			16_30091839_C_A	rs3809627	2e-30	0.0249638	0.0206953	0.0292323				0.0297509	TRUE
GCST90002384	CORO1A	Male	Hemoglobin	PMID:32888494	Vuckovic D	2020-09-01	408112			16_30091839_C_A	rs3809627	1e-23	0.0218503	0.0175853	0.0261153				0.0297509	TRUE
GCST90002390	CORO1A	Male	Mean corpuscular hemoglobin	PMID:32888494	Vuckovic D	2020-09-01	408112			16_30091839_C_A	rs3809627	3.3e-79	-0.0399764	-0.0441344	-0.0358184				0.0297509	TRUE
GCST90002392	CORO1A	Male	Mean corpuscular volume	PMID:32888494	Vuckovic D	2020-09-01	408112			16_30091839_C_A	rs3809627	1e-84	-0.0409643	-0.0450812	-0.0368474				0.0297509	TRUE
GCST90002396	CORO1A	Male	Mean reticulocyte volume	PMID:32888494	Vuckovic D	2020-09-01	408112			16_30091839_C_A	rs3809627	2.2e-70	-0.0385704	-0.0428327	-0.0343081				0.0297509	TRUE
GCST90002397	CORO1A	Male	Mean spheric corpuscular volume	PMID:32888494	Vuckovic D	2020-09-01	408112			16_30091839_C_A	rs3809627	1e-76	-0.0393048	-0.0434607	-0.0351489				0.0297509	TRUE
GCST90002403	CORO1A	Male	Red blood cell count	PMID:32888494	Vuckovic D	2020-09-01	408112			16_30091839_C_A	rs3809627	2.5e-100	0.0455246	0.0413281	0.0497211				0.0297509	TRUE
NEALE2_30010_raw	CORO1A	Male	Red blood cell (erythrocyte) count		UKB Neale v2	2018-08-01	350475	0		16_30091839_C_A	rs3809627	1.84906e-59	0.0138357	0.0121684	0.015503				0.0297509	TRUE
NEALE2_30040_raw	CORO1A	Male	Mean corpuscular volume		UKB Neale v2	2018-08-01	350473	0		16_30091839_C_A	rs3809627	4.34561e-40	-0.140588	-0.161377	-0.119799				0.0297509	TRUE
NEALE2_30050_raw	CORO1A	Male	Mean corpuscular haemoglobin		UKB Neale v2	2018-08-01	350472	0		16_30091839_C_A	rs3809627	3.33119e-33	-0.0530582	-0.0617196	-0.0443968				0.0297509	TRUE
NEALE2_30150	CORO1A	Male	Eosinophill count		UKB Neale v2	2018-08-01	349856	0		16_30091839_C_A	rs3809627	1.72089e-21	0.0170916	0.0135732	0.02061				0.0297509	TRUE
NEALE2_30260_raw	CORO1A	Male	Mean reticulocyte volume		UKB Neale v2	2018-08-01	344728	0		16_30091839_C_A	rs3809627	7.52619e-38	-0.244718	-0.28201	-0.207426				0.0297509	TRUE
NEALE2_30270_raw	CORO1A	Male	Mean sphered cell volume		UKB Neale v2	2018-08-01	344729	0		16_30091839_C_A	rs3809627	2.0976e-28	-0.142325	-0.167559	-0.117091				0.0297509	TRUE
GCST010796_178	CORO1A	Male	Electrocardiogram morphology (amplitude at temporal datapoints) [116 ms]	PMID:32916098	Verweij N	2020-09-02	63706			16_30369165_T_C	rs4238961	3e-08	-0.0328193	-0.0444274	-0.0212112				0.0291857	FALSE
GCST90002346	CORO1A	Male	Mean platelet volume	PMID:32888493	Chen MH	2020-09-01	460935			16_30108987_A_G	rs56369689	6.57e-16	0.016738	0.0126808	0.0207952				0.0290966	TRUE
GCST004624	CORO1A	Male	Sum eosinophil basophil counts	PMID:27863252	Astle WJ	2016-11-17	171771			16_30091839_C_A	rs3809627	8e-15	0.0282608	0.0211274	0.0353943				0.0282982	TRUE
GCST90002381	CORO1A	Male	Eosinophil counts	PMID:32888494	Vuckovic D	2020-09-01	408112			16_30071187_G_T	rs7201518	5.3e-45	-0.0298915	-0.0340535	-0.0257295				0.0282831	TRUE
GCST010796_387	CORO1A	Male	Electrocardiogram morphology (amplitude at temporal datapoints) [58 ms]	PMID:32916098	Verweij N	2020-09-02	63706			16_30369165_T_C	rs4238961	9e-09	-0.0341405	-0.0457808	-0.0225002				0.0278803	FALSE
GCST90002405	CORO1A	Male	Reticulocyte count	PMID:32888494	Vuckovic D	2020-09-01	408112			16_30091839_C_A	rs3809627	6.2e-19	0.0194639	0.0151715	0.0237563				0.0278231	TRUE
GCST90002389	CORO1A	Male	Lymphocyte percentage of white cells	PMID:32888494	Vuckovic D	2020-09-01	408112			16_30471173_T_C	rs11150589	1.5e-36	0.0273999	0.0231471	0.0316527				0.0275233	TRUE
GCST90002399	CORO1A	Male	Neutrophil percentage of white cells	PMID:32888494	Vuckovic D	2020-09-01	408112			16_30471173_T_C	rs11150589	2.3e-25	-0.0226379	-0.0269007	-0.0183751				0.0275233	TRUE
NEALE2_30000_raw	CORO1A	Male	White blood cell (leukocyte) count		UKB Neale v2	2018-08-01	350470	0		16_30471219_T_G	rs12598978	9.26164e-27	0.0522821	0.0427138	0.0618504				0.0275233	TRUE
NEALE2_30180_raw	CORO1A	Male	Lymphocyte percentage		UKB Neale v2	2018-08-01	349861	0		16_30471173_T_C	rs11150589	8.35337e-30	0.197653	0.163493	0.231813				0.0274846	TRUE
NEALE2_30200_raw	CORO1A	Male	Neutrophill percentage		UKB Neale v2	2018-08-01	349861	0		16_30471173_T_C	rs11150589	2.81583e-20	-0.185557	-0.224976	-0.146138				0.0274846	TRUE
GCST004632	CORO1A	Male	Lymphocyte percentage of white cells	PMID:27863252	Astle WJ	2016-11-17	171748			16_30471482_T_C	rs12716977	2.172e-17	0.0306537	0.0235722	0.0377352				0.0273936	TRUE
GCST90002388	CORO1A	Male	Lymphocyte counts	PMID:32888494	Vuckovic D	2020-09-01	408112			16_30474072_G_C	rs11574938	1.1e-155	0.0567611	0.0525759	0.0609463				0.0273936	TRUE
NEALE2_30120_raw	CORO1A	Male	Lymphocyte count		UKB Neale v2	2018-08-01	349856	0		16_30471173_T_C	rs11150589	1.61893e-29	0.0305029	0.025204	0.0358018				0.0273936	TRUE
GCST90002374	CORO1A	Male	White blood cell count	PMID:32888493	Chen MH	2020-09-01	562243			16_30474072_G_C	rs11574938	8.13e-91	0.037688	0.0340346	0.0413414				0.0269485	TRUE
GCST90002407	CORO1A	Male	White blood cell count	PMID:32888494	Vuckovic D	2020-09-01	408112			16_30474072_G_C	rs11574938	1.5e-79	0.0404277	0.0362318	0.0446236				0.0269485	TRUE
NEALE2_30030_raw	CORO1A	Male	Haematocrit percentage		UKB Neale v2	2018-08-01	350475	0		16_30091839_C_A	rs3809627	5.93047e-19	0.0624008	0.0486491	0.0761525				0.026936	TRUE
NEALE2_30020_raw	CORO1A	Male	Haemoglobin concentration		UKB Neale v2	2018-08-01	350474	0		16_30091839_C_A	rs3809627	4.67604e-17	0.0199762	0.0153123	0.0246401				0.0268863	TRUE
GCST004610	CORO1A	Male	White blood cell count	PMID:27863252	Astle WJ	2016-11-17	172435			16_30474072_G_C	rs11574938	5.9e-27	0.0391175	0.0319857	0.0462494				0.0266	TRUE
GCST004627	CORO1A	Male	Lymphocyte counts	PMID:27863252	Astle WJ	2016-11-17	171643			16_30474072_G_C	rs11574938	1.285e-59	0.0594995	0.0523379	0.0666612				0.0266	TRUE
GCST90002316	CORO1A	Male	Lymphocyte counts	PMID:32888493	Chen MH	2020-09-01	524923			16_30471219_T_G	rs12598978	1.58e-181	0.055094	0.0513367	0.0588513				0.0265103	TRUE
GCST90018979	CORO1A	Male	Serum creatinine levels	PMID:34594039	Sakaue S	2021-09-30	494370			16_30362535_T_TG	rs35084919	3e-08	-0.0099	-0.0134016	-0.00639838				0.0264233	FALSE
GCST90002340	CORO1A	Male	Monocyte count	PMID:32888493	Chen MH	2020-09-01	521594			16_30459788_T_C	rs7196129	2.45e-39	0.025016	0.0212822	0.0287498				0.0263927	TRUE
GCST90002398	CORO1A	Male	Neutrophil count	PMID:32888494	Vuckovic D	2020-09-01	408112			16_30474072_G_C	rs11574938	3.7e-21	0.0204305	0.0161891	0.0246719				0.0260659	TRUE
GCST004633	CORO1A	Male	Neutrophil percentage of white cells	PMID:27863252	Astle WJ	2016-11-17	171542			16_30471173_T_C	rs11150589	1.208e-11	-0.0245249	-0.0316155	-0.0174343				0.025772	TRUE
GCST90002401	CORO1A	Male	Platelet distribution width	PMID:32888494	Vuckovic D	2020-09-01	408112			16_30350674_G_C	rs56353063	1.3e-09	0.0151967	0.0102919	0.0201015				0.0254643	TRUE
GCST90002400	CORO1A	Male	Plateletcrit	PMID:32888494	Vuckovic D	2020-09-01	408112			16_30067171_G_C	rs9783783	1.2e-23	-0.0213099	-0.0254779	-0.0171419				0.0251715	TRUE
GCST90002351	CORO1A	Male	Neutrophil count	PMID:32888493	Chen MH	2020-09-01	519288			16_30474072_G_C	rs11574938	1.57e-25	0.020345	0.0165289	0.0241611				0.0251556	TRUE
NEALE2_1528	CORO1A	Male	Water intake		UKB Neale v2	2018-08-01	333363	0		16_30086309_C_T	rs2289292	2.38518e-08	-0.0121927	-0.0164742	-0.0079112				0.0241159	TRUE
GCST90002379	CORO1A	Male	Basophil count	PMID:32888494	Vuckovic D	2020-09-01	408112			16_30459788_T_C	rs7196129	1.2e-16	0.018513	0.0141309	0.0228951				0.0238783	TRUE
GCST90002382	CORO1A	Male	Eosinophil percentage of white cells	PMID:32888494	Vuckovic D	2020-09-01	408112			16_30071187_G_T	rs7201518	1.1e-35	-0.0265679	-0.0307446	-0.0223912				0.0232568	TRUE
NEALE2_1548	CORO1A	Male	Variation in diet		UKB Neale v2	2018-08-01	359752	0		16_30086868_GTGA_G	rs759785534	1.20578e-09	0.00869381	0.00589103	0.0114966				0.0224012	TRUE
GCST90018978	CORO1A	Male	White blood cell count	PMID:34594039	Sakaue S	2021-09-30	504825			16_30471173_T_C	rs11150589	1e-36	0.0296	0.0250169	0.0341831				0.0218292	FALSE
GCST90002320	CORO1A	Male	Lymphocyte counts	PMID:32888493	Chen MH	2020-09-01	643370			16_30471219_T_G	rs12598978	7e-186							0.0217984	FALSE
GCST90085815	CORO1A	Male	Lymphocyte counts	PMID:34469753	Kachuri L	2021-08-26	234778	100554		16_30471219_T_G	rs12598978	5e-57							0.0217984	FALSE
GCST90018962	CORO1A	Male	Lymphocyte counts	PMID:34594039	Sakaue S	2021-09-30	445573			16_30471173_T_C	rs11150589	1e-90	0.0475	0.0428908	0.0521092				0.0217258	FALSE
GCST90056177	CORO1A	Male	Monocyte count	PMID:34469753	Kachuri L	2021-08-26	234690	100494		16_30471482_T_C	rs12716977	5e-21							0.0217258	FALSE
GCST90056179	CORO1A	Male	Basophil count	PMID:34469753	Kachuri L	2021-08-26	234678	100513		16_30471482_T_C	rs12716977	2e-20							0.0217258	FALSE
GCST90056182	CORO1A	Male	Neutrophil-to-lymphocyte ratio	PMID:34469753	Kachuri L	2021-08-26	234502	100442		16_30471173_T_C	rs11150589	3e-23							0.0217258	FALSE
GCST90056184	CORO1A	Male	Platelet-to-lymphocyte ratio	PMID:34469753	Kachuri L	2021-08-26	234552	100478		16_30471219_T_G	rs12598978	3e-41							0.0217258	FALSE
GCST001728	CORO1A	Male	Ulcerative colitis	PMID:23128233	Jostins L	2012-11-01	34366	42698	12924	16_30471173_T_C	rs11150589	6e-10				0.917431	0.892737	0.942808	0.0216636	FALSE
GCST90056181	CORO1A	Male	Lymphocyte-to-monocyte ratio	PMID:34469753	Kachuri L	2021-08-26	234184	100284		16_30471219_T_G	rs12598978	3e-10							0.0216636	FALSE
GCST90002355	CORO1A	Male	Neutrophil count	PMID:32888493	Chen MH	2020-09-01	627215			16_30474072_G_C	rs11574938	3e-24							0.0214616	FALSE
GCST007472	CORO1A	Male	Alcohol consumption (drinks per week) (MTAG)	PMID:30643251	Liu M	2019-01-14	1039210			16_30463535_G_A	rs9934579	4e-10	-0.0121585	-0.015969	-0.00834805				0.0214017	FALSE
GCST007070	CORO1A	Male	White blood cell count	PMID:30595370	Kichaev G	2018-12-27	444000			16_30474072_G_C	rs11574938	5e-63							0.0213707	FALSE
GCST90002378	CORO1A	Male	White blood cell count	PMID:32888493	Chen MH	2020-09-01	746667			16_30474072_G_C	rs11574938	2e-93							0.0213707	FALSE
GCST90002296	CORO1A	Male	Basophil count	PMID:32888493	Chen MH	2020-09-01	577663			16_30459788_T_C	rs7196129	2e-13							0.021071	FALSE
NEALE2_3143_raw	CORO1A	Male	Ankle spacing width		UKB Neale v2	2018-08-01	206589	0		16_30133058_C_G	rs6565175	3.71536e-27	-0.135948	-0.160633	-0.111263				0.0208456	TRUE
GCST90002406	CORO1A	Male	Reticulocyte fraction of red cells	PMID:32888494	Vuckovic D	2020-09-01	408112			16_29967744_A_G	rs55754409	7.7e-09	-0.0127756	-0.0171115	-0.00843969				0.0207818	TRUE
GCST90002381	CORO1A	Male	Eosinophil counts	PMID:32888494	Vuckovic D	2020-09-01	408112			16_30452713_T_A	rs8044535	1.4e-09	-0.0130836	-0.0173207	-0.00884651				0.0207495	TRUE
GCST90002298	CORO1A	Male	Eosinophil counts	PMID:32888493	Chen MH	2020-09-01	474237			16_30452713_T_A	rs8044535	1.49e-10	-0.01303	-0.0170127	-0.00904728				0.020442	TRUE
GCST007065	CORO1A	Male	Eosinophil counts	PMID:30595370	Kichaev G	2018-12-27	440000			16_30071187_G_T	rs7201518	5e-32							0.020325	FALSE
GCST90002382	CORO1A	Male	Eosinophil percentage of white cells	PMID:32888494	Vuckovic D	2020-09-01	408112			16_30452713_T_A	rs8044535	5.6e-10	-0.0134539	-0.0177059	-0.0092019				0.0201826	TRUE
GCST90095130	CORO1A	Male	Vertex-wise cortical surface area	PMID:34910505	van der Meer D	2021-12-15	33748			16_30091839_C_A	rs3809627	5e-11	6.57	4.61028	8.52972				0.0201073	FALSE
GCST90002292	CORO1A	Male	Basophil count	PMID:32888493	Chen MH	2020-09-01	474001			16_30459788_T_C	rs7196129	7.19e-16	0.016801	0.0127222	0.0208798				0.01957	TRUE
GCST004626	CORO1A	Male	Myeloid white cell count	PMID:27863252	Astle WJ	2016-11-17	169219			16_30489664_A_G	rs4630562	5.305e-10	0.0224501	0.0153642	0.029536				0.0194704	TRUE
GCST004613	CORO1A	Male	Sum neutrophil eosinophil counts	PMID:27863252	Astle WJ	2016-11-17	170384			16_30484336_T_C	rs7197010	3.103e-08	0.0199457	0.0128834	0.027008				0.0194587	TRUE
GCST004620	CORO1A	Male	Sum basophil neutrophil counts	PMID:27863252	Astle WJ	2016-11-17	170143			16_30489664_A_G	rs4630562	3.596e-08	0.0198563	0.0127926	0.02692				0.0194587	TRUE
GCST004625	CORO1A	Male	Monocyte count	PMID:27863252	Astle WJ	2016-11-17	170721			16_30459788_T_C	rs7196129	1.653e-10	0.0233565	0.016193	0.0305199				0.0194174	TRUE
GCST005996	CORO1A	Male	Red blood cell count	PMID:29403010	Kanai M	2018-02-05	108794			16_30091839_C_A	rs3809627	5e-13							0.0189896	FALSE
GCST006011	CORO1A	Male	Mean corpuscular volume	PMID:29403010	Kanai M	2018-02-05	108256			16_30082458_C_G	rs2278557	2e-08							0.0189858	FALSE
GCST90002335	CORO1A	Male	Mean corpuscular volume	PMID:32888493	Chen MH	2020-09-01	121047			16_30091839_C_A	rs3809627	5e-12	-0.031268	-0.0401428	-0.0223932				0.0189002	FALSE
GCST90018744	CORO1A	Male	Mean corpuscular hemoglobin	PMID:34594039	Sakaue S	2021-09-30	128028			16_30083915_C_T	rs11644459	5e-08	0.0217182	0.0139095	0.0295269				0.0186942	FALSE
NEALE2_30130_raw	CORO1A	Male	Monocyte count		UKB Neale v2	2018-08-01	349856	0		16_30014188_A_T	rs56869323	3.1951e-11	-0.00353822	-0.00458303	-0.00249341				0.0186895	TRUE
GCST90018967	CORO1A	Male	Monocyte count	PMID:34594039	Sakaue S	2021-09-30	444975			16_30459788_T_C	rs7196129	3e-18	0.0201	0.0155777	0.0246223				0.0184327	FALSE
GCST90002394	CORO1A	Male	Monocyte percentage of white cells	PMID:32888494	Vuckovic D	2020-09-01	408112			16_30067171_G_C	rs9783783	1.7e-09	-0.0127457	-0.0168949	-0.00859648				0.0183106	TRUE
NEALE2_30210_raw	CORO1A	Male	Eosinophill percentage		UKB Neale v2	2018-08-01	349861	0		16_30071187_G_T	rs7201518	4.52266e-20	-0.0403086	-0.0489191	-0.0316981				0.0182321	TRUE
GCST004622	CORO1A	Male	Reticulocyte count	PMID:27863252	Astle WJ	2016-11-17	170641			16_29916794_A_G	rs11647753	1.328e-08	-0.0211098	-0.0283911	-0.0138285				0.0181937	TRUE
GCST004614	CORO1A	Male	Granulocyte count	PMID:27863252	Astle WJ	2016-11-17	169822			16_30484336_T_C	rs7197010	1.033e-08	0.0206616	0.0135882	0.027735				0.0178637	TRUE
GCST010543	CORO1A	Male	Alcohol consumption (drinks per week) (MTAG)	PMID:32451486	Zhou H	2020-05-25	972915			16_30080727_A_G	rs9932605	1e-10	-0.0113229	-0.0147547	-0.00789119				0.0177016	FALSE
GCST008151	CORO1A	Male	Waist circumference	PMID:28552196	Tachmazidou I	2017-06-01	50665	206737		16_30126691_C_CT	rs56073702	4e-08	-0.044	-0.0597061	-0.0282939				0.0175941	FALSE
GCST008160	CORO1A	Male	Waist circumference	PMID:28552196	Tachmazidou I	2017-06-01	50665	206737		16_30126691_C_CT	rs56073702	4e-08	-0.044	-0.0597061	-0.0282939				0.0175941	FALSE
GCST004495	CORO1A	Male	BMI (adjusted for smoking behaviour)	PMID:28443625	Justice AE	2017-04-26	196760	167694		16_30004016_A_G	rs4787491	2e-09	0.0201	0.0135316	0.0266684				0.0175682	FALSE
GCST90002340	CORO1A	Male	Monocyte count	PMID:32888493	Chen MH	2020-09-01	521594			16_30072731_A_T	rs12924622	8.42e-24	-0.020217	-0.0241546	-0.0162794				0.0175456	TRUE
GCST007068	CORO1A	Male	Mean corpuscular hemoglobin	PMID:30595370	Kichaev G	2018-12-27	443000			16_30448962_C_A	rs117106225	2e-09							0.0173533	FALSE
GCST010544	CORO1A	Male	Problematic alcohol use (MTAG)	PMID:32451486	Zhou H	2020-05-25	972915			16_30080727_A_G	rs9932605	3e-10	-0.0130636	-0.0171286	-0.00899856				0.017135	FALSE
GCST90002393	CORO1A	Male	Monocyte count	PMID:32888494	Vuckovic D	2020-09-01	408112			16_30459788_T_C	rs7196129	1e-23	-0.0225962	-0.0270066	-0.0181857				0.0169903	FALSE
GCST004497	CORO1A	Male	Body mass index (joint analysis main effects and smoking interaction)	PMID:28443625	Justice AE	2017-04-26	196760	167694		16_30004016_A_G	rs4787491	3e-08							0.0167405	FALSE
GCST007078	CORO1A	Male	Menarche (age at onset)	PMID:30595370	Kichaev G	2018-12-27	242000			16_30130700_G_C	rs57149692	3e-12							0.0165219	FALSE
GCST90018985	CORO1A	Male	Medication use (diuretics)	PMID:34594039	Sakaue S	2021-09-30	407812		56809	16_30082458_C_G	rs2278557	4e-13							0.0165053	FALSE
GCST010703	CORO1A	Male	Brain morphology (MOSTest)	PMID:32665545	van der Meer D	2020-07-14	26502			16_30130664_T_C	rs55732507	4e-13							0.016389	FALSE
GCST90002397	CORO1A	Male	Mean spheric corpuscular volume	PMID:32888494	Vuckovic D	2020-09-01	408112			16_30153320_G_A	rs12927944	3.1e-17	-0.0324359	-0.0399667	-0.0249051				0.0159969	TRUE
GCST003045	CORO1A	Male	Ulcerative colitis [EA]	PMID:26192919	Liu JZ	2015-07-20	27432	45215	6968	16_30471173_T_C	rs11150589	3.28399e-10				0.923253	0.900545	0.946534	0.0159862	TRUE
GCST009379	CORO1A	Male	Type 2 diabetes	PMID:30297969	Mahajan A	2018-10-08	898130		74124	16_30034468_C_G	rs11642430	2e-09							0.0158066	FALSE
GCST90002381	CORO1A	Male	Eosinophil counts	PMID:32888494	Vuckovic D	2020-09-01	408112			16_30082065_AAAG_A		2e-24	-0.0404323	-0.0482034	-0.0326612				0.0157796	TRUE
GCST90013837	CORO1A	Male	Alzheimer's disease or LDL levels (pleiotropy)	PMID:33541420	Bone WP	2021-02-04	859386			16_30018874_A_C	rs11642612	2e-08							0.0155828	FALSE
GCST90091060	CORO1A	Male	Cortical surface area	PMID:34560273	Shadrin AA	2021-09-21	35657			16_30091839_C_A	rs3809627	8e-12							0.0154637	FALSE
GCST90018751	CORO1A	Male	Red blood cell count	PMID:34594039	Sakaue S	2021-09-30	153512			16_30091839_C_A	rs3809627	1e-14	0.0254869	0.0190322	0.0319416				0.0152275	FALSE
GCST007431	CORO1A	Male	Lung function (FEV1/FVC)	PMID:30804560	Shrine N	2019-02-25	321047	79005		16_30123358_C_T	rs61764202	1.1e-10	0.0164	0.0115	0.0213				0.0147364	TRUE
GCST90025962	CORO1A	Male	Mean corpuscular hemoglobin concentration	PMID:34226706	Barton AR	2021-07-05	443081			16_30091839_C_A	rs3809627	1.6e-92	-0.0364384	-0.0401724	-0.0327044				0.0147285	TRUE
GCST90025963	CORO1A	Male	Mean corpuscular volume	PMID:34226706	Barton AR	2021-07-05	444035			16_30091839_C_A	rs3809627	2.9e-106	-0.0393071	-0.0430001	-0.0356141				0.0147285	TRUE
GCST90025964	CORO1A	Male	Red blood cell count	PMID:34226706	Barton AR	2021-07-05	445305			16_30091839_C_A	rs3809627	6.9e-120	0.0444124	0.0405886	0.0482362				0.0147285	TRUE
GCST90025972	CORO1A	Male	Reticulocyte count	PMID:34226706	Barton AR	2021-07-05	437291			16_30091839_C_A	rs3809627	1.1e-22	0.0186097	0.0146532	0.0225662				0.0147285	TRUE
GCST90025975	CORO1A	Male	Mean reticulocyte volume	PMID:34226706	Barton AR	2021-07-05	436944			16_30091839_C_A	rs3809627	4.3e-76	-0.0352699	-0.0391748	-0.031365				0.0147285	TRUE
GCST90025976	CORO1A	Male	Mean sphered cell volume	PMID:34226706	Barton AR	2021-07-05	437736			16_30091839_C_A	rs3809627	3.9e-76	-0.0336047	-0.0373838	-0.0298256				0.0147285	TRUE
GCST90025970	CORO1A	Male	High light scatter reticulocyte count	PMID:34226706	Barton AR	2021-07-05	437723			16_30091839_C_A	rs3809627	1.6e-14	0.0139946	0.0100604	0.0179288				0.01469	TRUE
NEALE2_1538_0	CORO1A	Male	No | major dietary changes in the last 5 years		UKB Neale v2	2018-08-01	360294	0	138926	16_29961144_C_CA	rs554034334	1.67566e-08				0.971394	0.961651	0.981237	0.0146613	TRUE
GCST007068	CORO1A	Male	Mean corpuscular hemoglobin	PMID:30595370	Kichaev G	2018-12-27	443000			16_30091839_C_A	rs3809627	2e-59							0.0146438	FALSE
GCST007069	CORO1A	Male	Red blood cell count	PMID:30595370	Kichaev G	2018-12-27	445000			16_30091839_C_A	rs3809627	3e-90							0.0146438	FALSE
GCST90002308	CORO1A	Male	Hematocrit	PMID:32888493	Chen MH	2020-09-01	737823			16_30091839_C_A	rs3809627	7e-35							0.0146438	FALSE
GCST90002314	CORO1A	Male	Hemoglobin concentration	PMID:32888493	Chen MH	2020-09-01	746431			16_30091839_C_A	rs3809627	8e-27							0.0146438	FALSE
GCST90002326	CORO1A	Male	Mean corpuscular hemoglobin	PMID:32888493	Chen MH	2020-09-01	630125			16_30091839_C_A	rs3809627	3e-99							0.0146438	FALSE
GCST90002338	CORO1A	Male	Mean corpuscular volume	PMID:32888493	Chen MH	2020-09-01	696882			16_30091839_C_A	rs3809627	2e-106							0.0146438	FALSE
GCST90002367	CORO1A	Male	Red blood cell count	PMID:32888493	Chen MH	2020-09-01	727624			16_30091839_C_A	rs3809627	4e-125							0.0146438	FALSE
GCST90018953	CORO1A	Male	Eosinophil counts	PMID:34594039	Sakaue S	2021-09-30	442919			16_30091839_C_A	rs3809627	7e-26	0.0176	0.0143209	0.0208791				0.0146438	FALSE
GCST90018957	CORO1A	Male	Hemoglobin	PMID:34594039	Sakaue S	2021-09-30	502921			16_30091839_C_A	rs3809627	2e-22	0.0162	0.0129406	0.0194594				0.0146438	FALSE
GCST90018960	CORO1A	Male	Hematocrit	PMID:34594039	Sakaue S	2021-09-30	503490			16_30091839_C_A	rs3809627	8e-24	0.0171	0.0137696	0.0204304				0.0146438	FALSE
GCST90018964	CORO1A	Male	Mean corpuscular hemoglobin	PMID:34594039	Sakaue S	2021-09-30	478500			16_30091839_C_A	rs3809627	3e-44	-0.0285	-0.0325033	-0.0244967				0.0146438	FALSE
GCST90018966	CORO1A	Male	Mean corpuscular volume	PMID:34594039	Sakaue S	2021-09-30	480305			16_30091839_C_A	rs3809627	2e-52	-0.0311	-0.0351004	-0.0270996				0.0146438	FALSE
GCST90018971	CORO1A	Male	Red blood cell count	PMID:34594039	Sakaue S	2021-09-30	503987			16_30091839_C_A	rs3809627	6e-72	0.0316	0.0281471	0.0350529				0.0146438	FALSE
NEALE2_30150	CORO1A	Male	Eosinophill count		UKB Neale v2	2018-08-01	349856	0		16_30461762_T_A	rs34686249	1.18801e-09	-0.0132887	-0.0175711	-0.00900626				0.014236	TRUE
GCST010659	CORO1A	Male	Waist circumference	PMID:31928498	Lind L	2020-01-13	291107			16_29988672_C_T	rs60683614	8e-09	-0.360614	-0.483143	-0.238085				0.0142176	FALSE
GCST90002399	CORO1A	Male	Neutrophil percentage of white cells	PMID:32888494	Vuckovic D	2020-09-01	408112			16_30641303_A_AT	rs71374020	1.3e-19	0.0225879	0.0177003	0.0274755				0.0141476	TRUE
GCST010658	CORO1A	Male	High density lipoprotein cholesterol levels	PMID:31928498	Lind L	2020-01-13	291107			16_29988672_C_T	rs60683614	3e-08	0.0100877	0.00651969	0.0136557				0.0141251	FALSE
GCST007324	CORO1A	Male	Adventurousness	PMID:30643258	Karlsson Linner R	2019-01-14	557923			16_30070046_G_T	rs2071390	3e-08	-0.0147126	-0.0199165	-0.00950878				0.0140471	FALSE
GCST009576	CORO1A	Male	Appendicular lean mass	PMID:31761296	Hernandez Cordero AI	2019-11-21	85750			16_30070046_G_T	rs2071390	1e-08	-0.0770111	-0.10335	-0.0506721				0.0140471	FALSE
GCST009001	CORO1A	Male	Body mass index	PMID:30239722	Pulit SL	2018-09-14	374756			16_30130700_G_C	rs57149692	1e-31							0.0140305	FALSE
GCST90002328	CORO1A	Male	Mean corpuscular hemoglobin concentration	PMID:32888493	Chen MH	2020-09-01	491553			16_30109032_C_G	rs56013963	3.19e-11	-0.022292	-0.0288698	-0.0157142				0.0139985	TRUE
NEALE2_23113_raw	CORO1A	Male	Leg fat-free mass (right)		UKB Neale v2	2018-08-01	354798	0		16_29983601_C_T	rs3814883	1.14814e-50	0.04291	0.0372929	0.0485271				0.0138857	TRUE
GCST90013534	CORO1A	Male	Rheumatoid arthritis	PMID:33310728	Ha E	2020-12-11	311292		22628	16_30615295_C_T	rs12918327	3e-08				1.09	1.05728	1.12374	0.0138093	FALSE
GCST90002349	CORO1A	Male	Mean platelet volume	PMID:32888493	Chen MH	2020-09-01	484042			16_29815217_T_C	rs10204	8e-17							0.0137779	FALSE
NEALE2_23114_raw	CORO1A	Male	Leg predicted mass (right)		UKB Neale v2	2018-08-01	354798	0		16_30037232_C_T	rs35467921	1.28015e-50	0.0408467	0.0354971	0.0461963				0.0136899	TRUE
GCST90002364	CORO1A	Male	Red blood cell count	PMID:32888493	Chen MH	2020-09-01	150708			16_30091839_C_A	rs3809627	1e-16	0.033767	0.0257977	0.0417363				0.0136677	FALSE
FINNGEN_R6_J10_CHRONTONSADEN	CORO1A	Male	Chronic diseases of tonsils and adenoids		FINNGEN_R6	2022-01-24	228343	0	29135	16_30495944_T_G	rs6565189	4.48e-08				0.941218	0.921011	0.96187	0.0136529	TRUE
GCST90056178	CORO1A	Male	Neutrophil count	PMID:34469753	Kachuri L	2021-08-26	234802	100556		16_30484336_T_C	rs7197010	1e-15							0.0136349	FALSE
GCST000507	CORO1A	Male	Systemic lupus erythematosus	PMID:19838193	Han JW	2009-10-18	2252	10202	1047	16_30631546_C_T	rs7197475	3e-08				1.31	1.19067	1.44129	0.0135982	FALSE
NEALE2_23105_raw	CORO1A	Male	Basal metabolic rate		UKB Neale v2	2018-08-01	354825	0		16_30037232_C_T	rs35467921	2.32911e-53	31.0986	27.1354	35.0618				0.0135879	TRUE
GCST90018968	CORO1A	Male	Neutrophil count	PMID:34594039	Sakaue S	2021-09-30	432666			16_30484336_T_C	rs7197010	9e-09	0.0137	0.00902893	0.0183711				0.0135073	FALSE
GCST007930	CORO1A	Male	Medication use (agents acting on the renin-angiotensin system)	PMID:31015401	Wu Y	2019-04-23	237530		62752	16_30057033_C_T	rs9939774	9e-09	0.0353327	0.0232858	0.0473795				0.0134258	FALSE
GCST90025949	CORO1A	Male	Height	PMID:34226706	Barton AR	2021-07-05	458235			16_30010081_C_T	rs1140239	6.8e-45	0.0212934	0.0181197	0.0244671				0.0133748	TRUE
NEALE2_2714	CORO1A	Male	Age when periods started (menarche)		UKB Neale v2	2018-08-01	188644	0		16_30134464_CGCCACCTCGCCTG_C	rs770104981	7.2764e-10	0.0151511	0.0103305	0.0199717				0.0133371	TRUE
GCST90025968	CORO1A	Male	Systolic blood pressure	PMID:34226706	Barton AR	2021-07-05	422713			16_30100583_A_C	rs6565174	2.2e-10	0.0198322	0.0135652	0.0260992				0.0131849	TRUE
GCST90000026	CORO1A	Male	Appendicular lean mass	PMID:33097823	Pei YF	2020-10-23	205513			16_30082458_C_G	rs2278557	8.7e-26	0.0297247	0.0240747	0.0353747				0.0131568	TRUE
GCST90018959	CORO1A	Male	Height	PMID:34594039	Sakaue S	2021-09-30	525444			16_30082064_AAAAG_A	rs201884359	1e-21	0.0166	0.0132027	0.0199973				0.0130609	FALSE
NEALE2_1697	CORO1A	Male	Comparative height size at age 10		UKB Neale v2	2018-08-01	355331	0		16_30018279_C_CA	rs78411125	2.94454e-18	0.0149585	0.011594	0.018323				0.0130542	TRUE
GCST90025981	CORO1A	Male	Diastolic blood pressure	PMID:34226706	Barton AR	2021-07-05	422713			16_30100583_A_C	rs6565174	2.5e-12	0.021602	0.015347	0.027857				0.0129808	TRUE
GCST90002302	CORO1A	Male	Eosinophil counts	PMID:32888493	Chen MH	2020-09-01	583850			16_30057033_C_T	rs9939774	1e-48							0.0129653	FALSE
GCST009597	CORO1A	Male	Multiple sclerosis	PMID:31604244	International Multiple Sclerosis Genetics Consortium	2019-09-01	41505	74299	14802	16_30091839_C_A	rs3809627	1e-21				0.9138	0.897096	0.930815	0.012892	FALSE
GCST90056180	CORO1A	Male	Eosinophil counts	PMID:34469753	Kachuri L	2021-08-26	234763	100553		16_30091839_C_A	rs3809627	1e-20							0.012892	FALSE
NEALE2_399_raw	CORO1A	Male	Number of incorrect matches in round		UKB Neale v2	2018-08-01	360686	0		16_30130664_T_C	rs55732507	1.22e-13	0.0317105	0.0233279	0.0400931				0.0128682	TRUE
NEALE2_46_raw	CORO1A	Male	Hand grip strength (left)		UKB Neale v2	2018-08-01	359704	0		16_30037232_C_T	rs35467921	7.2285e-11	0.118221	0.0826605	0.153781				0.0127184	TRUE
GCST006630	CORO1A	Male	Diastolic blood pressure	PMID:30224653	Evangelou E	2018-09-17	757601	249262		16_30100583_A_C	rs6565174	7e-14	0.1821	0.134434	0.229766				0.0126807	FALSE
NEALE2_50_raw	CORO1A	Male	Standing height		UKB Neale v2	2018-08-01	360388	0		16_30037232_C_T	rs35467921	2.932e-24	0.154139	0.124411	0.183867				0.012665	TRUE
GCST90012106	CORO1A	Male	Sex hormone-binding globulin levels adjusted for BMI	PMID:32042192	Ruth KS	2020-02-10	188908			16_30586575_G_GTT		3e-11	0.0141119	0.00991483	0.018309				0.0125764	TRUE
NEALE2_23121_raw	CORO1A	Male	Arm fat-free mass (right)		UKB Neale v2	2018-08-01	354732	0		16_30044429_T_C	rs4788218	6.07082e-47	0.0152085	0.0131372	0.0172798				0.012434	TRUE
GCST007928	CORO1A	Male	Medication use (diuretics)	PMID:31015401	Wu Y	2019-04-23	229086		34453	16_30082458_C_G	rs2278557	4e-13							0.012417	FALSE
NEALE2_23110_raw	CORO1A	Male	Impedance of arm (left)		UKB Neale v2	2018-08-01	354807	0		16_30012465_C_G	rs12325400	4.46979e-22	-0.911299	-1.09619	-0.726405				0.0123454	TRUE
GCST90011295	CORO1A	Male	Episodic memory (pairs-matching)	PMID:32895543	de la Fuente J	2020-09-07	331679			16_30130664_T_C	rs55732507	1e-08							0.0123429	FALSE
GCST007087	CORO1A	Male	Systolic blood pressure	PMID:30595370	Kichaev G	2018-12-27	422000			16_30100583_A_C	rs6565174	1e-09							0.0122426	FALSE
GCST90095131	CORO1A	Male	Vertex-wise cortical thickness	PMID:34910505	van der Meer D	2021-12-15	33748			16_30114519_G_C	rs7542	3e-14							0.0122364	FALSE
NEALE2_23122_raw	CORO1A	Male	Arm predicted mass (right)		UKB Neale v2	2018-08-01	354726	0		16_30044429_T_C	rs4788218	1.88341e-46	0.0142544	0.0123024	0.0162064				0.0121928	TRUE
GCST007063	CORO1A	Male	Fat-free mass	PMID:30593698	Hubel C	2018-12-28	155961			16_30015427_C_T	rs12935701	6e-19							0.0121762	FALSE
GCST009337	CORO1A	Male	Schizophrenia	PMID:31740837	Lam M	2019-11-18	135236		56418	16_29989580_G_A	rs3814881	7e-12							0.0121386	FALSE
GCST90018975	CORO1A	Male	Triglycerides	PMID:34594039	Sakaue S	2021-09-30	455659			16_29971245_C_T	rs12934406	1e-09	0.0142	0.0096444	0.0187556				0.0120752	FALSE
NEALE2_23102_raw	CORO1A	Male	Whole body water mass		UKB Neale v2	2018-08-01	354834	0		16_30037232_C_T	rs35467921	5.77496e-56	0.175229	0.153442	0.197016				0.0120616	TRUE
NEALE2_23101_raw	CORO1A	Male	Whole body fat-free mass		UKB Neale v2	2018-08-01	354808	0		16_30037232_C_T	rs35467921	1.95434e-55	0.236763	0.20718	0.266346				0.0120054	TRUE
GCST007063_3	CORO1A	Male	Fat-free mass [male]	PMID:30593698	Hubel C	2018-12-28	155961			16_30015427_C_T	rs12935701	1e-13							0.0119919	FALSE
GCST90012107	CORO1A	Male	Sex hormone-binding globulin levels	PMID:32042192	Ruth KS	2020-02-10	189473			16_30015427_C_T	rs12935701	2.1e-10	-0.00870683	-0.0115504	-0.00586324				0.0119821	TRUE
NEALE2_47_raw	CORO1A	Male	Hand grip strength (right)		UKB Neale v2	2018-08-01	359729	0		16_30086868_GTGA_G	rs759785534	2.92485e-08	0.101057	0.0653427	0.136771				0.0119623	TRUE
NEALE2_23129_raw	CORO1A	Male	Trunk fat-free mass		UKB Neale v2	2018-08-01	354530	0		16_30044429_T_C	rs4788218	2.31383e-53	0.119846	0.104573	0.135119				0.011822	TRUE
NEALE2_23130_raw	CORO1A	Male	Trunk predicted mass		UKB Neale v2	2018-08-01	354494	0		16_30044429_T_C	rs4788218	2.49512e-53	0.114885	0.10024	0.12953				0.011822	TRUE
GCST90025987	CORO1A	Male	Eosinophil counts	PMID:34226706	Barton AR	2021-07-05	440275			16_30082458_C_G	rs2278557	1.1e-40	-0.0270711	-0.0310933	-0.0230489				0.0117754	TRUE
NEALE2_23106_raw	CORO1A	Male	Impedance of whole body		UKB Neale v2	2018-08-01	354795	0		16_30022312_T_C	rs12325539	1.34876e-30	-1.84685	-2.16164	-1.53206				0.0117266	TRUE
NEALE2_6150_4	CORO1A	Male	High blood pressure | vascular/heart problems diagnosed by doctor		UKB Neale v2	2018-08-01	360420	0	97139	16_30622979_A_G	rs9927137	1.04446e-10				1.03409	1.02363	1.04466	0.0115879	TRUE
GCST010173	CORO1A	Male	Triglyceride levels	PMID:32154731	Ripatti P	2020-03-10	324694			16_29983601_C_T	rs3814883	1e-09							0.0115687	FALSE
GCST008295	CORO1A	Male	Number of decayed, missing and filled tooth surfaces or use of dentures	PMID:31235808	Shungin D	2019-06-24	487823			16_29946895_G_A	rs8054556	2e-09	0.016	0.0107714	0.0212286				0.0115678	FALSE
GCST90012111	CORO1A	Male	Sex hormone-binding globulin levels	PMID:32042192	Ruth KS	2020-02-10	370125			16_30012465_C_G	rs12325400	7.4e-14	-0.00693512	-0.00880322	-0.00506702				0.0115663	TRUE
GCST007841	CORO1A	Male	Height	PMID:30595370	Kichaev G	2018-12-27	458000			16_30044429_T_C	rs4788218	3e-40							0.0115482	FALSE
GCST010241	CORO1A	Male	Apolipoprotein A1 levels	PMID:32203549	Richardson TG	2020-03-23	393193			16_29983601_C_T	rs3814883	8e-11	-0.0127298	-0.016568	-0.00889163				0.0115398	FALSE
NEALE2_1558	CORO1A	Male	Alcohol intake frequency.		UKB Neale v2	2018-08-01	360726	0		16_30045827_C_T	rs35105141	1.025e-12	0.0249655	0.0181001	0.0318309				0.0115244	TRUE
GCST007611	CORO1A	Male	Chronic obstructive pulmonary disease or high blood pressure (pleiotropy)	PMID:30940143	Zhu Z	2019-04-02	517472		157343	16_29966241_A_T	rs4787486	7e-09							0.011512	FALSE
GCST007988	CORO1A	Male	Insomnia	PMID:30804565	Jansen PR	2019-02-25	1331010			16_29967506_G_A	rs4788203	6e-09				0.966	0.954806	0.977325	0.011512	FALSE
GCST005951	CORO1A	Male	Body mass index	PMID:26426971	Winkler TW	2015-10-01	309889			16_29956694_C_T	rs7204797	9e-10	0.0182626	0.0124197	0.0241055				0.0115005	FALSE
GCST90020029	CORO1A	Male	Waist circumference adjusted for body mass index	PMID:34021172	Christakoudi S	2021-05-21	219872			16_29959514_C_T	rs4788198	3e-10	0.0181403	0.0124956	0.023785				0.0115005	FALSE
GCST90000025	CORO1A	Male	Appendicular lean mass	PMID:33097823	Pei YF	2020-10-23	450243			16_30024677_A_G	rs1129062	8.979e-20	-0.0322	-0.03906	-0.02534				0.0114963	TRUE
NEALE2_1970	CORO1A	Male	Nervous feelings		UKB Neale v2	2018-08-01	351829	0	83120	16_30004701_C_T	rs12928610	1.41008e-09				0.966654	0.956099	0.977326	0.0114534	TRUE
GCST012089	CORO1A	Male	Schizophrenia (MTAG)	PMID:33479212	Yao X	2021-01-21	77096		33640	16_29983601_C_T	rs3814883	7e-12	-0.0761745	-0.0979461	-0.0544029				0.0114255	FALSE
GCST008306	CORO1A	Male	Dentures	PMID:31235808	Shungin D	2019-06-24	461031		77714	16_29946895_G_A	rs8054556	4e-08	0.03	0.0192913	0.0407087				0.0114083	FALSE
GCST007710	CORO1A	Male	Anxiety/tension (special factor of neuroticism)	PMID:30867560	Hill WD	2019-03-13	270059			16_29946895_G_A	rs8054556	5e-09	0.008905	0.00592	0.01189				0.0113864	FALSE
NEALE2_23108_raw	CORO1A	Male	Impedance of leg (left)		UKB Neale v2	2018-08-01	354811	0		16_29939508_C_T	rs12716975	7.66061e-28	-0.839832	-0.990323	-0.689341				0.0113515	TRUE
GCST004521	CORO1A	Male	Autism spectrum disorder or schizophrenia	PMID:28540026	Anney RJL	2017-05-22	15954			16_29946895_G_A	rs8054556	4e-10							0.011341	FALSE
GCST90002298	CORO1A	Male	Eosinophil counts	PMID:32888493	Chen MH	2020-09-01	474237			16_29692013_T_C	rs9940962	3.55e-08	0.013807	0.00890112	0.0187129				0.0112849	TRUE
GCST008595	CORO1A	Male	Cognitive ability, years of educational attainment or schizophrenia (pleiotropy)	PMID:31374203	Lam M	2019-08-01	556676			16_29983601_C_T	rs3814883	2e-09							0.0112258	FALSE
GCST009602	CORO1A	Male	Metabolic syndrome	PMID:31589552	Lind L	2019-10-07	291107			16_29983601_C_T	rs3814883	2e-09	0.0393918	0.0265191	0.0522645				0.0112258	FALSE
GCST012091	CORO1A	Male	Bipolar disorder (MTAG)	PMID:33479212	Yao X	2021-01-21	51710		20352	16_29983601_C_T	rs3814883	2e-09	-0.0667322	-0.0885394	-0.044925				0.0112258	FALSE
NEALE2_23126_raw	CORO1A	Male	Arm predicted mass (left)		UKB Neale v2	2018-08-01	354653	0		16_30044429_T_C	rs4788218	1.42684e-49	0.0158403	0.0137431	0.0179375				0.011193	TRUE
GCST90002388	CORO1A	Male	Lymphocyte counts	PMID:32888494	Vuckovic D	2020-09-01	408112			16_30641303_A_AT	rs71374020	8e-56	-0.0385575	-0.0433588	-0.0337562				0.0111499	TRUE
GCST90000025	CORO1A	Male	Appendicular lean mass	PMID:33097823	Pei YF	2020-10-23	450243			16_30037232_C_T	rs35467921	5.585e-46	0.0275	0.023776	0.031224				0.0111265	TRUE
GCST006948	CORO1A	Male	Feeling nervous	PMID:29500382	Nagel M	2018-03-02	373121			16_30004016_A_G	rs4787491	3.904e-09	-0.0136889	-0.0182457	-0.00913215				0.0111072	TRUE
GCST90000027	CORO1A	Male	Appendicular lean mass	PMID:33097823	Pei YF	2020-10-23	244730			16_30031356_G_T	rs3814877	5.8e-24	0.0258293	0.0207337	0.0309249				0.0110703	TRUE
GCST012012	CORO1A	Male	Cataracts	PMID:34127677	Choquet H	2021-06-14	538515		59944	16_30059219_C_T	rs73530148	3e-08				1.082	1.05226	1.11259	0.0109896	FALSE
GCST006368	CORO1A	Male	Body mass index	PMID:30108127	Hoffmann TJ	2018-08-14	334487	458721		16_29956694_C_T	rs7204797	6e-11	0.019	0.0133091	0.0246909				0.0109284	FALSE
NEALE2_20003_1141194794	CORO1A	Male	Bendroflumethiazide | treatment/medication code		UKB Neale v2	2018-08-01	361141	0	20196	16_30612658_T_G	rs67693285	1.95784e-09				1.06302	1.04202	1.08446	0.0108695	TRUE
GCST006442	CORO1A	Male	Educational attainment (years of education)	PMID:30038396	Lee JJ	2018-07-23	1131881			16_30622979_A_G	rs9927137	5e-09	-0.0082	-0.0109487	-0.00545132				0.0106513	FALSE
GCST006571	CORO1A	Male	Educational attainment (MTAG) [MTAG]	PMID:30038396	Lee JJ	2018-07-23	1131438			16_30622979_A_G	rs9927137	5e-09	-0.0077	-0.0102811	-0.00511892				0.0106513	FALSE
GCST90025989	CORO1A	Male	Insulin-like growth factor 1 levels	PMID:34226706	Barton AR	2021-07-05	435516			16_30067171_G_C	rs9783783	9.6e-21	0.0183625	0.0144886	0.0222364				0.010621	TRUE
GCST90025950	CORO1A	Male	Monocyte count	PMID:34226706	Barton AR	2021-07-05	443529			16_30067171_G_C	rs9783783	1.6e-27	-0.02035	-0.0241886	-0.0165114				0.0106186	TRUE
GCST009003	CORO1A	Male	Body mass index	PMID:30239722	Pulit SL	2018-09-14	434794			16_30018874_A_C	rs11642612	2e-36	0.0218	0.01841	0.02519				0.0106174	FALSE
GCST90002316	CORO1A	Male	Lymphocyte counts	PMID:32888493	Chen MH	2020-09-01	524923			16_30677263_C_T	rs8055661	1.07e-33	-0.026205	-0.0304484	-0.0219616				0.0105051	TRUE
NEALE2_30530_raw	CORO1A	Male	Sodium in urine		UKB Neale v2	2018-08-01	350061	0		16_30433677_TA_T	rs67069014	1.09194e-08	1.01942	0.669858	1.36898				0.010177	TRUE
GCST90025960	CORO1A	Male	Mean platelet volume	PMID:34226706	Barton AR	2021-07-05	445364			16_29809159_C_T	rs34286592	8.2e-22	-0.0221114	-0.027021	-0.0172018				0.0101187	TRUE
GCST90002344	CORO1A	Male	Monocyte count	PMID:32888493	Chen MH	2020-09-01	639696			16_30459788_T_C	rs7196129	5e-37							0.0101099	FALSE
GCST008129	CORO1A	Male	Body mass index	PMID:29273807	Turcot V	2017-12-22	526508	196766		16_29986879_A_G	rs4077410	2e-21	0.0165	0.0130976	0.0199024				0.00938132	FALSE
NEALE2_23109_raw	CORO1A	Male	Impedance of arm (right)		UKB Neale v2	2018-08-01	354792	0		16_29913101_A_T	rs12444978	1.8091e-18	-0.794663	-0.97228	-0.617046				0.0093521	TRUE
GCST007065	CORO1A	Male	Eosinophil counts	PMID:30595370	Kichaev G	2018-12-27	440000			16_30465196_C_T	rs113252371	2e-11							0.00933567	FALSE
NEALE2_400_raw	CORO1A	Male	Time to complete round		UKB Neale v2	2018-08-01	354739	0		16_29937080_G_A	rs4788190	1.36e-13	-1.87027	-2.36559	-1.37495				0.00932474	TRUE
NEALE2_23125_raw	CORO1A	Male	Arm fat-free mass (left)		UKB Neale v2	2018-08-01	354668	0		16_29983601_C_T	rs3814883	1.80181e-50	0.0167292	0.0145349	0.0189235				0.00921572	TRUE
GCST90019445	CORO1A	Male	dCTP pyrophosphatase 1 measurement	PMID:33328453	Pietzner M	2020-12-16	10708			16_30424280_C_G	rs146094440	1.255e-12	-0.4137	-0.527968	-0.299432				0.00891729	TRUE
NEALE2_23118_raw	CORO1A	Male	Leg predicted mass (left)		UKB Neale v2	2018-08-01	354766	0		16_29983601_C_T	rs3814883	8.38014e-48	0.0391268	0.0338479	0.0444057				0.00888945	TRUE
NEALE2_23117_raw	CORO1A	Male	Leg fat-free mass (left)		UKB Neale v2	2018-08-01	354771	0		16_29983601_C_T	rs3814883	6.59467e-48	0.0417759	0.036146	0.0474058				0.00883252	TRUE
GCST010242	CORO1A	Male	HDL cholesterol levels	PMID:32203549	Richardson TG	2020-03-23	403943			16_29983601_C_T	rs3814883	7e-16	-0.0152578	-0.0189633	-0.0115523				0.00873317	FALSE
GCST007201	CORO1A	Male	Schizophrenia	PMID:30285260	Ikeda M	2018-10-03	45528	77096	47663	16_29989580_G_A	rs3814881	4e-12				0.937	0.919931	0.954386	0.00864239	FALSE
GCST004946	CORO1A	Male	Schizophrenia	PMID:28991256	Li Z	2017-10-09	108341	10154	43175	16_29989580_G_A	rs3814881	8e-13				0.936	0.919209	0.953098	0.00856071	FALSE
GCST90095129	CORO1A	Male	Vertex-wise sulcal depth	PMID:34910505	van der Meer D	2021-12-15	33748			16_29983601_C_T	rs3814883	2e-14	7.65	5.69016	9.60984				0.0085502	FALSE
GCST008998	CORO1A	Male	Waist-hip ratio	PMID:30239722	Pulit SL	2018-09-14	316772			16_29971798_G_T	rs9932196	8e-21	0.0184	0.0145469	0.0222531				0.00854757	FALSE
GCST010244	CORO1A	Male	Triglyceride levels	PMID:32203549	Richardson TG	2020-03-23	441016			16_29983601_C_T	rs3814883	1e-13	0.0147973	0.0108996	0.018695				0.00853015	FALSE
GCST009867	CORO1A	Male	Waist circumference adjusted for body mass index	PMID:31669095	Zhu Z	2019-10-24	457690			16_29974884_C_G	rs10871451	4e-17							0.00852755	FALSE
GCST007039	CORO1A	Male	Body mass index	PMID:30595370	Kichaev G	2018-12-27	458000			16_29983601_C_T	rs3814883	7e-35							0.00848802	FALSE
GCST008996	CORO1A	Male	Waist-hip ratio	PMID:30239722	Pulit SL	2018-09-14	697734			16_29983897_G_A	rs4788204	3e-21	0.0169	0.0133995	0.0204005				0.00848802	FALSE
GCST010988	CORO1A	Male	Adult body size	PMID:32376654	Richardson TG	2020-05-06	453169			16_29983601_C_T	rs3814883	8e-27	0.014757	0.0120595	0.0174545				0.00848802	FALSE
NEALE2_21002_raw	CORO1A	Male	Weight		UKB Neale v2	2018-08-01	360116	0		16_29961144_C_CA	rs554034334	1.54001e-46	0.505389	0.436247	0.574531				0.00843303	TRUE
GCST006803	CORO1A	Male	Schizophrenia	PMID:29483656	Pardinas AF	2018-02-26	105318	159986	40675	16_29954956_G_C	rs11646127	6e-13							0.00840467	FALSE
GCST90020095	CORO1A	Male	Schizophrenia (MTAG)	PMID:34159505	Wang H	2021-06-16	940613			16_29956113_A_G	rs4788196	2e-10							0.00839227	FALSE
GCST001875_3	CORO1A	Male	Pubertal anthropometrics [Single Height]	PMID:23449627	Cousminer DL	2013-02-27	14040	9710		16_29956113_A_G	rs4788196	9e-11	0.07	0.0488365	0.0911635				0.00837608	FALSE
GCST009600	CORO1A	Male	Anorexia nervosa, attention-deficit/hyperactivity disorder, autism spectrum disorder, bipolar disorder, major depression, obsessive-compulsive disorder, schizophrenia, or Tourette syndrome (pleiotropy)	PMID:31835028	Cross-Disorder Group of the Psychiatric Genomics Consortium	2019-12-01	727126		232874	16_29946895_G_A	rs8054556	4e-11							0.0083696	FALSE
GCST011519	CORO1A	Male	Testosterone levels	PMID:33587031	Sinnott-Armstrong N	2021-02-15	142778			16_30608280_CT_C	rs1389128826	4e-08	0.0114106	0.0073375	0.0154837				0.00831011	FALSE
GCST90018954	CORO1A	Male	Gamma glutamyl transpeptidase	PMID:34594039	Sakaue S	2021-09-30	477575			16_30527098_G_A	rs56391383	5e-29	0.0253	0.0208653	0.0297347				0.00830623	FALSE
GCST008997	CORO1A	Male	Waist-hip ratio	PMID:30239722	Pulit SL	2018-09-14	381152			16_29946895_G_A	rs8054556	8e-21	0.0184	0.0145469	0.0222531				0.0083021	FALSE
GCST010555	CORO1A	Male	Type 2 diabetes	PMID:32541925	Vujkovic M	2020-06-15	1114458		148726	16_29946895_G_A	rs8054556	4e-15	0.0364	0.0273173	0.0454827				0.0083021	FALSE
GCST010557	CORO1A	Male	Type 2 diabetes	PMID:32541925	Vujkovic M	2020-06-15	1407282		228499	16_29946895_G_A	rs8054556	2e-16	0.0317	0.0241433	0.0392567				0.0083021	FALSE
NEALE2_4100_raw	CORO1A	Male	Ankle spacing width (left)		UKB Neale v2	2018-08-01	114630	0		16_29935349_T_C	rs11649612	2.515e-11	0.110764	0.0782311	0.143297				0.00827609	TRUE
NEALE2_23098_raw	CORO1A	Male	Weight		UKB Neale v2	2018-08-01	354838	0		16_29961144_C_CA	rs554034334	7.90026e-45	0.497743	0.428308	0.567178				0.00826272	TRUE
GCST90025950	CORO1A	Male	Monocyte count	PMID:34226706	Barton AR	2021-07-05	443529			16_30484091_T_C	rs2285459	9.9e-39	0.0257198	0.0218505	0.0295891				0.00804626	TRUE
NEALE2_48_raw	CORO1A	Male	Waist circumference		UKB Neale v2	2018-08-01	360564	0		16_29961144_C_CA	rs554034334	3.86196e-40	0.394851	0.336501	0.453201				0.00803107	TRUE
GCST90013407	CORO1A	Male	Liver enzyme levels (gamma-glutamyl transferase)	PMID:33972514	Pazoki R	2021-05-10	437194	315572		16_30535167_G_A	rs6565191	3e-28	0.00566501	0.0046576	0.00667242				0.00794301	FALSE
GCST90025994	CORO1A	Male	Body mass index	PMID:34226706	Barton AR	2021-07-05	457756			16_29983601_C_T	rs3814883	1.4e-34	0.0236881	0.0198804	0.0274958				0.00793953	TRUE
NEALE2_4119_raw	CORO1A	Male	Ankle spacing width (right)		UKB Neale v2	2018-08-01	114614	0		16_29983601_C_T	rs3814883	2.644e-12	0.116341	0.0837482	0.148934				0.00791123	TRUE
GCST004599	CORO1A	Male	Mean platelet volume	PMID:27863252	Astle WJ	2016-11-17	164454			16_29855474_A_AT	rs528863805	1.503e-09	-0.0306116	-0.0405385	-0.0206846				0.007797	TRUE
NEALE2_23112_raw	CORO1A	Male	Leg fat mass (right)		UKB Neale v2	2018-08-01	354807	0		16_29961144_C_CA	rs554034334	1.94482e-26	0.0419053	0.0341864	0.0496242				0.00779699	TRUE
GCST008647	CORO1A	Male	Urinary sodium excretion [EA]	PMID:31409800	Pazoki R	2019-08-13	446237	17707		16_30427988_T_C	rs4788415	5e-12	0.0148019	0.0106007	0.0190031				0.00769172	FALSE
NEALE2_23100_raw	CORO1A	Male	Whole body fat mass		UKB Neale v2	2018-08-01	354244	0		16_29961144_C_CA	rs554034334	3.94148e-29	0.260469	0.214903	0.306035				0.00760802	TRUE
NEALE2_23116_raw	CORO1A	Male	Leg fat mass (left)		UKB Neale v2	2018-08-01	354788	0		16_29961144_C_CA	rs554034334	2.02207e-27	0.0416996	0.0341665	0.0492327				0.00760802	TRUE
NEALE2_23104_raw	CORO1A	Male	Body mass index (bmi)		UKB Neale v2	2018-08-01	354831	0		16_29939508_C_T	rs12716975	1.72941e-27	0.122269	0.10021	0.144328				0.00760232	TRUE
NEALE2_23120_raw	CORO1A	Male	Arm fat mass (right)		UKB Neale v2	2018-08-01	354736	0		16_29961144_C_CA	rs554034334	3.91961e-29	0.0173415	0.0143079	0.0203751				0.00757522	TRUE
NEALE2_23128_raw	CORO1A	Male	Trunk fat mass		UKB Neale v2	2018-08-01	354597	0		16_29961144_C_CA	rs554034334	1.47726e-27	0.140991	0.115588	0.166394				0.00757522	TRUE
GCST003566	CORO1A	Male	Multiple sclerosis	PMID:27386562	Andlauer TF	2016-06-17	15283	6226	4888	16_29809159_C_T	rs34286592	4.58324e-08				0.826532	0.771961	0.884962	0.00757395	TRUE
GCST90002346	CORO1A	Male	Mean platelet volume	PMID:32888493	Chen MH	2020-09-01	460935			16_29809159_C_T	rs34286592	6.07e-18	-0.023569	-0.0289178	-0.0182202				0.0075615	TRUE
GCST90002395	CORO1A	Male	Mean platelet volume	PMID:32888494	Vuckovic D	2020-09-01	408112			16_29809159_C_T	rs34286592	2e-15	-0.0232525	-0.028968	-0.017537				0.0075615	TRUE
NEALE2_30100_raw	CORO1A	Male	Mean platelet (thrombocyte) volume		UKB Neale v2	2018-08-01	350470	0		16_29809159_C_T	rs34286592	1.9293e-09	-0.0218797	-0.0290225	-0.0147369				0.00755674	TRUE
NEALE2_23123_raw	CORO1A	Male	Arm fat percentage (left)		UKB Neale v2	2018-08-01	354707	0		16_29961144_C_CA	rs554034334	2.16209e-18	0.165689	0.12857	0.202808				0.00752278	TRUE
GCST90025977	CORO1A	Male	Neutrophil count	PMID:34226706	Barton AR	2021-07-05	443782			16_30484091_T_C	rs2285459	1.3e-24	0.0204941	0.0165068	0.0244814				0.0075138	TRUE
NEALE2_23115_raw	CORO1A	Male	Leg fat percentage (left)		UKB Neale v2	2018-08-01	354791	0		16_29924184_G_A	rs11644809	1.501e-12	0.0889401	0.0642996	0.113581				0.00746547	TRUE
NEALE2_23119_raw	CORO1A	Male	Arm fat percentage (right)		UKB Neale v2	2018-08-01	354760	0		16_29943333_T_G	rs4402589	5.54028e-18	0.153508	0.118693	0.188323				0.00743304	TRUE
NEALE2_23127_raw	CORO1A	Male	Trunk fat percentage		UKB Neale v2	2018-08-01	354619	0		16_29961144_C_CA	rs554034334	1.4e-14	0.139829	0.104229	0.175429				0.00739453	TRUE
NEALE2_23107_raw	CORO1A	Male	Impedance of leg (right)		UKB Neale v2	2018-08-01	354817	0		16_29939508_C_T	rs12716975	6.74036e-31	-0.888581	-1.03925	-0.737908				0.00739285	TRUE
NEALE2_23124_raw	CORO1A	Male	Arm fat mass (left)		UKB Neale v2	2018-08-01	354673	0		16_29961144_C_CA	rs554034334	1.69106e-28	0.0191542	0.0157641	0.0225443				0.0073804	TRUE
NEALE2_21001_raw	CORO1A	Male	Body mass index (bmi)		UKB Neale v2	2018-08-01	359983	0		16_29983601_C_T	rs3814883	1.82234e-29	0.126127	0.104196	0.148058				0.0073633	TRUE
NEALE2_49_raw	CORO1A	Male	Hip circumference		UKB Neale v2	2018-08-01	360521	0		16_29983601_C_T	rs3814883	8.64256e-33	0.257653	0.215313	0.299993				0.0073633	TRUE
GCST90019519	CORO1A	Male	Urinary sodium excretion	PMID:33462484	Sinnott-Armstrong N	2021-01-18	345171			16_30433677_TA_T	rs67069014	1e-09	0.0266	0.0180663	0.0351337				0.00720829	FALSE
NEALE2_23099_raw	CORO1A	Male	Body fat percentage		UKB Neale v2	2018-08-01	354628	0		16_29961144_C_CA	rs554034334	1e-15	0.127181	0.096019	0.158343				0.00703866	TRUE
SAIGE_401	CORO1A	Male	Hypertension		UKB SAIGE	2018-10-24	408343	0	77977	16_30622979_A_G	rs9927137	2.66e-09				1.03904	1.02603	1.05222	0.00701497	TRUE
GCST005830	CORO1A	Male	Hand grip strength	PMID:29691431	Tikkanen E	2018-04-24	334825			16_29928556_A_G	rs12691307	6e-10	-0.002	-0.00263324	-0.00136676				0.00699107	FALSE
GCST010641	CORO1A	Male	Bipolar disorder (MTAG)	PMID:32606422	Wu Y	2020-06-30	65682			16_29928556_A_G	rs12691307	1e-09							0.00699107	FALSE
GCST90020094	CORO1A	Male	Bipolar disorder (MTAG)	PMID:34159505	Wang H	2021-06-16	1450972			16_29932046_T_C	rs12919683	3e-09							0.00699107	FALSE
GCST90012110	CORO1A	Male	Sex hormone-binding globulin levels adjusted for BMI	PMID:32042192	Ruth KS	2020-02-10	368929			16_30586575_G_GTT		4.7e-18	0.0123342	0.00948279	0.0151856				0.00698426	TRUE
GCST010702	CORO1A	Male	Subcortical volume (MOSTest)	PMID:32665545	van der Meer D	2020-07-14	26502			16_29918407_C_T	rs8052502	1e-08							0.00695305	FALSE
GCST007328	CORO1A	Male	Alcohol consumption (drinks per week)	PMID:30643258	Karlsson Linner R	2019-01-14	414343			16_29880863_G_A	rs113443718	3e-15	-0.019067	-0.023803	-0.014331				0.00687595	FALSE
GCST002539	CORO1A	Male	Schizophrenia	PMID:25056061	Ripke S	2014-07-22	87534	67749	35476	16_29928556_A_G	rs12691307	5e-11				0.931966	0.912584	0.95176	0.00687551	FALSE
GCST008459	CORO1A	Male	Schizophrenia	PMID:31268507	Periyasamy S	2019-07-03	153156		38310	16_29928556_A_G	rs12691307	4e-10							0.00687551	FALSE
GCST003048	CORO1A	Male	Schizophrenia	PMID:26198764	Goes FS	2015-07-21	151161		37581	16_29928556_A_G	rs12691307	2e-10				0.934579	0.915299	0.954267	0.00687097	FALSE
GCST010640	CORO1A	Male	Schizophrenia (MTAG)	PMID:32606422	Wu Y	2020-06-30	67764			16_29928556_A_G	rs12691307	5e-10							0.00687097	FALSE
GCST007066	CORO1A	Male	Heel bone mineral density	PMID:30595370	Kichaev G	2018-12-27	446000			16_29914124_C_T	rs8059619	1e-11							0.00683811	FALSE
GCST009777	CORO1A	Male	C-reactive protein levels	PMID:31900758	Han X	2020-01-03	418642			16_29914124_C_T	rs8059619	6e-12	0.0144378	0.0103245	0.0185511				0.00683811	FALSE
GCST007461	CORO1A	Male	Alcohol consumption (drinks per week)	PMID:30643251	Liu M	2019-01-14	941280			16_29880863_G_A	rs113443718	1e-10	-0.0102083	-0.0133022	-0.00711434				0.00681829	FALSE
GCST008522	CORO1A	Male	Bitter alcoholic beverage consumption	PMID:31046077	Zhong VW	2019-05-02	336448	39924		16_29880863_G_A	rs113443718	3e-11	-0.0073	-0.00945269	-0.00514731				0.00681829	FALSE
GCST008757	CORO1A	Male	Alcohol consumption	PMID:31358974	Evangelou E	2019-07-29	480842			16_29880863_G_A	rs113443718	7e-11	-0.007	-0.00910408	-0.00489592				0.00681829	FALSE
GCST008744	CORO1A	Male	Predicted visceral adipose tissue	PMID:31501611	Karlsson T	2019-09-09	325153			16_29943333_T_G	rs4402589	6e-26	0.0262727	0.0213845	0.0311609				0.00677341	FALSE
GCST009871	CORO1A	Male	Body mass index	PMID:31669095	Zhu Z	2019-10-24	457822			16_29943333_T_G	rs4402589	2e-33							0.00677341	FALSE
GCST90018947	CORO1A	Male	Body mass index	PMID:34594039	Sakaue S	2021-09-30	523818			16_29943333_T_G	rs4402589	6e-34	0.0236	0.0197918	0.0274082				0.00677341	FALSE
GCST002541	CORO1A	Male	Menarche (age at onset)	PMID:25231870	Perry JR	2014-07-23	182413			16_29906713_T_C	rs1129700	2e-09	-0.03	-0.0398036	-0.0201964				0.00677171	FALSE
SAIGE_401_1	CORO1A	Male	Essential hypertension		UKB SAIGE	2018-10-24	408089	0	77723	16_30622979_A_G	rs9927137	2.17e-09				1.03935	1.02632	1.05256	0.00677148	TRUE
GCST007069	CORO1A	Male	Red blood cell count	PMID:30595370	Kichaev G	2018-12-27	445000			16_30516951_C_A	rs7196298	1e-08							0.00676968	FALSE
GCST90025984	CORO1A	Male	Lymphocyte counts	PMID:34226706	Barton AR	2021-07-05	443762			16_30484091_T_C	rs2285459	1e-152	0.0519144	0.0479833	0.0558455				0.00676968	TRUE
GCST90025985	CORO1A	Male	White blood cell count	PMID:34226706	Barton AR	2021-07-05	444734			16_30484091_T_C	rs2285459	3.8e-83	0.0381616	0.0342299	0.0420933				0.00676968	TRUE
GCST006979	CORO1A	Male	Heel bone mineral density	PMID:30598549	Morris JA	2018-12-31	426824			16_30622979_A_G	rs9927137	5.5e-11	-0.0123964	-0.0160443	-0.00874847				0.00675973	TRUE
GCST008647	CORO1A	Male	Urinary sodium excretion [EA]	PMID:31409800	Pazoki R	2019-08-13	446237	17707		16_29915150_T_C	rs11646118	4e-10	-0.013771	-0.0180868	-0.0094552				0.00670969	FALSE
GCST90038594	CORO1A	Male	Metabolic biomarkers (multivariate analysis)	PMID:33980691	Martin S	2021-05-12	389354			16_29915231_T_C	rs72798148	1e-08							0.00668099	FALSE
GCST90019494	CORO1A	Male	Serum alkaline phosphatase levels	PMID:33462484	Sinnott-Armstrong N	2021-01-18	355891			16_30606377_G_A	rs8063005	1e-10	-0.0228	-0.0297102	-0.0158898				0.00666452	FALSE
GCST90025974	CORO1A	Male	Hemoglobin A1c levels	PMID:34226706	Barton AR	2021-07-05	437749			16_30660211_G_A	rs35629860	6e-28	0.0235662	0.0190914	0.028041				0.00663177	TRUE
GCST90025960	CORO1A	Male	Mean platelet volume	PMID:34226706	Barton AR	2021-07-05	445364			16_30660211_G_A	rs35629860	3.3e-12	0.0135731	0.00953421	0.017612				0.00663141	TRUE
GCST007201_2	CORO1A	Male	Schizophrenia [EA]	PMID:30285260	Ikeda M	2018-10-03	45528	77096	47663	16_29928556_A_G	rs12691307	2e-10				0.930233	0.909734	0.951193	0.00662898	FALSE
GCST009004	CORO1A	Male	Body mass index	PMID:30239722	Pulit SL	2018-09-14	806834			16_29920743_C_T	rs4609871	7e-38	0.0219	0.0185637	0.0252363				0.00659292	FALSE
GCST90085818	CORO1A	Male	Platelet-to-lymphocyte ratio	PMID:34469753	Kachuri L	2021-08-26	335030			16_30481502_C_T	rs1064524	5e-08							0.00658298	FALSE
GCST007293	CORO1A	Male	Body fat distribution (arm fat ratio)	PMID:30664634	Rask-Andersen M	2019-01-21	116138	246360		16_29871169_C_T	rs12917712	4e-08	0.00797	0.00512505	0.010815				0.0065647	FALSE
GCST90025955	CORO1A	Male	Apolipoprotein A1 levels	PMID:34226706	Barton AR	2021-07-05	398508			16_30631546_C_T	rs7197475	5.2e-09	0.0121241	0.00801422	0.016234				0.0064329	TRUE
GCST90025956	CORO1A	Male	HDL cholesterol levels	PMID:34226706	Barton AR	2021-07-05	400754			16_30631546_C_T	rs7197475	3.8e-13	0.0146003	0.0106937	0.0185069				0.0064329	TRUE
GCST90020232	CORO1A	Male	Body fat percentage	PMID:33980691	Martin S	2021-05-12	442278			16_29915231_T_C	rs72798148	7e-18	-0.016	-0.0196402	-0.0123598				0.00638847	FALSE
GCST90025982	CORO1A	Male	Heel bone mineral density T score	PMID:34226706	Barton AR	2021-07-05	445855			16_29914124_C_T	rs8059619	6.5e-12	-0.0127677	-0.0164406	-0.00909482				0.00635561	TRUE
GCST90025983	CORO1A	Male	Direct bilirubin levels	PMID:34226706	Barton AR	2021-07-05	372420			16_30624338_A_G	rs7186852	1e-11	-0.0138093	-0.0181018	-0.00951678				0.00615323	TRUE
GCST90025953	CORO1A	Male	Total cholesterol levels	PMID:34226706	Barton AR	2021-07-05	437878			16_30624338_A_G	rs7186852	1.3e-08	0.0119901	0.00779603	0.0161842				0.00614309	TRUE
GCST90025966	CORO1A	Male	Gamma glutamyl transferase levels	PMID:34226706	Barton AR	2021-07-05	437651			16_30527098_G_A	rs56391383	1.2e-31	0.022722	0.0187538	0.0266902				0.00614309	TRUE
GCST90025973	CORO1A	Male	Bilirubin levels	PMID:34226706	Barton AR	2021-07-05	436055			16_30624338_A_G	rs7186852	3.3e-11	-0.0116333	-0.0153629	-0.00790371				0.00614309	TRUE
GCST005580	TMEM26	Male	Intraocular pressure	PMID:29617998	Gao XR	2018-03-28	115486			10_61407015_G_A	rs10994754	5e-09	0.091	0.0604964	0.121504				0.902117	FALSE
GCST010340	TMEM26	Male	Total PHF-tau (SNP x SNP interaction)	PMID:32450446	Wang H	2020-04-29	1285			10_61397707_A_G	rs10994750	4e-10							0.889356	FALSE
NEALE2_102_raw	TMEM26	Male	Pulse rate, automated reading		UKB Neale v2	2018-08-01	340162	0		10_61415107_C_A	rs11593659	1.78e-13	0.246678	0.18103	0.312326				0.76416	TRUE
GCST010320	TMEM26	Male	PR interval	PMID:32439900	Ntalla I	2020-05-21	271570			10_61467763_T_A	rs2393843	2e-10							0.737534	FALSE
GCST010321	TMEM26	Male	PR interval	PMID:32439900	Ntalla I	2020-05-21	292566			10_61434818_G_A	rs74813029	3e-10	0.54	0.371967	0.708033				0.734638	FALSE
GCST90000047	TMEM26	Male	Age at first sexual intercourse	PMID:34211149	Mills MC	2021-07-01	397338			10_61474230_G_A	rs10994777	4.1e-09	0.0166	0.011112	0.022088				0.688505	TRUE
GCST007037	TMEM26	Male	Educational attainment (years of education)	PMID:30595370	Kichaev G	2018-12-27	455000			10_61474230_G_A	rs10994777	3e-12							0.686408	FALSE
GCST007039	TMEM26	Male	Body mass index	PMID:30595370	Kichaev G	2018-12-27	458000			10_61294030_A_C	rs3125326	5e-09							0.649738	FALSE
GCST009777	TMEM26	Male	C-reactive protein levels	PMID:31900758	Han X	2020-01-03	418642			10_61294030_A_C	rs3125326	2e-09	0.0131543	0.00885566	0.0174529				0.649738	FALSE
GCST009871	TMEM26	Male	Body mass index	PMID:31669095	Zhu Z	2019-10-24	457822			10_61294030_A_C	rs3125326	3e-09							0.649738	FALSE
GCST010988	TMEM26	Male	Adult body size	PMID:32376654	Richardson TG	2020-05-06	453169			10_61294030_A_C	rs3125326	3e-08	0.00789262	0.00510101	0.0106842				0.649738	FALSE
NEALE2_1478	TMEM26	Male	Salt added to food		UKB Neale v2	2018-08-01	360954	0		10_61343773_C_T	rs10994732	6.46136e-19	0.0178401	0.0139043	0.0217759				0.636259	TRUE
GCST010341	TMEM26	Male	Diffuse plaques (SNP x SNP interaction)	PMID:32450446	Wang H	2020-04-29	1316			10_61339792_C_T	rs10509145	2e-09							0.622803	FALSE
GCST006368	TMEM26	Male	Body mass index	PMID:30108127	Hoffmann TJ	2018-08-14	334487	458721		10_61376407_C_T	rs118067556	1e-13	0.035	0.0257807	0.0442193				0.458785	FALSE
NEALE2_20003_1140861778	TMEM26	Male	Dipyridamole | treatment/medication code		UKB Neale v2	2018-08-01	361141	0	666	10_61326108_T_A	rs181811165	1.77766e-09				6.46307	3.51919	11.8696	0.397305	TRUE
NEALE2_23106_raw	TMEM26	Male	Impedance of whole body		UKB Neale v2	2018-08-01	354795	0		10_61127282_A_T	rs187439826	6.82336e-10	2.70228	1.8439	3.56066				0.382284	TRUE
GCST008595	TMEM26	Male	Cognitive ability, years of educational attainment or schizophrenia (pleiotropy)	PMID:31374203	Lam M	2019-08-01	556676			10_61291201_T_A	rs10994707	1e-09							0.210897	FALSE
NEALE2_2395_4	TMEM26	Male	Pattern 4 | hair/balding pattern		UKB Neale v2	2018-08-01	165649	0	30225	10_61173365_G_A	rs1906455	3.01298e-10				1.05824	1.03976	1.07705	0.152858	TRUE
GCST006661	TMEM26	Male	Male-pattern baldness	PMID:28196072	Hagenaars SP	2017-02-14	52874			10_61178660_T_G	rs1906457	2.2789e-08	0.0351677	0.0228356	0.0474998				0.120425	TRUE
NEALE2_2395_1	TMEM26	Male	Pattern 1 | hair/balding pattern		UKB Neale v2	2018-08-01	165649	0	53076	10_61188824_T_C	rs2807686	4.35e-13				0.947265	0.933482	0.961252	0.0591731	TRUE
GCST006979	TMEM26	Male	Heel bone mineral density	PMID:30598549	Morris JA	2018-12-31	426824			10_61343016_C_A	rs2204015	2e-09	-0.0136785	-0.0181468	-0.00921025				0.0566507	TRUE
GCST90000061	TMEM26	Male	Pulse pressure	PMID:33230300	Surendran P	2020-11-23	810865	354096		10_61764833_C_T	rs1530440	2e-15	-0.0158075	-0.0197152	-0.0118998				0.0524655	TRUE
NEALE2_30530_raw	TMEM26	Male	Sodium in urine		UKB Neale v2	2018-08-01	350061	0		10_61609217_CA_C	rs1183989349	1.31817e-09	0.675582	0.457269	0.893895				0.0434817	TRUE
GCST007038	TMEM26	Male	Balding type 1	PMID:30595370	Kichaev G	2018-12-27	208000			10_61156028_A_C	rs1906458	3e-16							0.0388202	FALSE
NEALE2_845	TMEM26	Male	Age completed full time education		UKB Neale v2	2018-08-01	240547	0		10_61849649_C_A	rs4948482	6.39e-13	0.0162568	0.0118267	0.0206869				0.0383146	TRUE
GCST008647	TMEM26	Male	Urinary sodium excretion [EA]	PMID:31409800	Pazoki R	2019-08-13	446237	17707		10_61706996_A_G	rs2393831	4e-10	-0.00928993	-0.0122014	-0.00637848				0.0372684	FALSE
GCST007020	TMEM26	Male	Male-pattern baldness	PMID:30573740	Yap CX	2018-12-20	205327			10_61156028_A_C	rs1906458	1e-24	0.0318019	0.0257304	0.0378734				0.0367728	FALSE
GCST90011874	TMEM26	Male	Noncognitive aspects of educational attainment	PMID:33414549	Demange PA	2021-01-07	510795			10_61784426_C_A	rs10994920	4e-09	0.0585675	0.0390589	0.0780761				0.0348129	FALSE
GCST006573	TMEM26	Male	Self-reported math ability	PMID:30038396	Lee JJ	2018-07-23	564698			10_61663240_C_A	rs71507180	4e-08	0.0231	0.0148543	0.0313457				0.0317537	FALSE
NEALE2_23109_raw	TMEM26	Male	Impedance of arm (right)		UKB Neale v2	2018-08-01	354792	0		10_61127282_A_T	rs187439826	3.229e-12	1.74604	1.25488	2.2372				0.0289224	TRUE
GCST90018987	TMEM26	Male	Medication use (calcium channel blockers)	PMID:34594039	Sakaue S	2021-09-30	383104		81231	10_61673732_G_A	rs60457246	1e-17	-0.0951	-0.11684	-0.0733602				0.0282566	FALSE
NEALE2_23110_raw	TMEM26	Male	Impedance of arm (left)		UKB Neale v2	2018-08-01	354807	0		10_61127282_A_T	rs187439826	4.68e-13	1.86042	1.35639	2.36445				0.0269991	TRUE
GCST007327	TMEM26	Male	Smoking status (ever vs never smokers)	PMID:30643258	Karlsson Linner R	2019-01-14	518633			10_61831655_T_G	rs10994943	1e-11	-0.0149539	-0.01926	-0.0106478				0.0269974	FALSE
GCST010340	TMEM26	Male	Total PHF-tau (SNP x SNP interaction)	PMID:32450446	Wang H	2020-04-29	1285			10_61067194_C_T	rs7922793	3e-10							0.026309	FALSE
NEALE2_1478	TMEM26	Male	Salt added to food		UKB Neale v2	2018-08-01	360954	0		10_61010419_G_C	rs1897365	5.17311e-17	-0.0171099	-0.0211102	-0.0131096				0.0233666	TRUE
GCST006187	TMEM26	Male	Diastolic blood pressure (cigarette smoking interaction)	PMID:29455858	Sung YJ	2018-02-15	129913	480497		10_61707795_G_C	rs4590817	5e-25							0.0228798	FALSE
GCST006188	TMEM26	Male	Systolic blood pressure (cigarette smoking interaction)	PMID:29455858	Sung YJ	2018-02-15	129913	480497		10_61707795_G_C	rs4590817	1e-18							0.0227584	FALSE
GCST90092525	TMEM26	Male	Disease-related mortality after unrelated donor allogeneic hematopoietic cell transplantation (donor effect)	PMID:34746714	Hahn T	2021-08-25	2799			10_61935943_A_G	rs79498125	3e-08				1.85744	1.49211	2.31223	0.0225095	FALSE
GCST90018986	TMEM26	Male	Medication use (beta blocking agents)	PMID:34594039	Sakaue S	2021-09-30	402750		52067	10_61684670_G_A	rs72821788	5e-12	-0.0755	-0.0969291	-0.0540709				0.0223406	FALSE
GCST90012111	TMEM26	Male	Sex hormone-binding globulin levels	PMID:32042192	Ruth KS	2020-02-10	370125			10_61833813_T_C	rs56387672	3e-16	0.0154688	0.0117148	0.0192228				0.0219197	TRUE
NEALE2_4079_raw	TMEM26	Male	Diastolic blood pressure, automated reading		UKB Neale v2	2018-08-01	340162	0		10_61693161_T_TA	rs530111126	2.93314e-21	-0.304946	-0.368089	-0.241803				0.0216565	TRUE
NEALE2_738	TMEM26	Male	Average total household income before tax		UKB Neale v2	2018-08-01	311028	0		10_61811906_C_A	rs2675637	1.2705e-08	0.0157936	0.0103534	0.0212338				0.021609	TRUE
GCST006258	TMEM26	Male	Diastolic blood pressure	PMID:27618452	Ehret GB	2016-09-12	201529	140886		10_61773905_T_A	rs7076398	3e-18							0.0214607	FALSE
GCST90095131	TMEM26	Male	Vertex-wise cortical thickness	PMID:34910505	van der Meer D	2021-12-15	33748			10_61787238_T_G	rs2588973	3e-12	-6.98	-8.94064	-5.01936				0.0214117	FALSE
GCST001236_2	TMEM26	Male	Blood pressure [Mean Arterial Pressure]	PMID:21909110	Wain LV	2011-09-11	74064	48607		10_61707795_G_C	rs4590817	2e-18							0.0211372	FALSE
GCST006442	TMEM26	Male	Educational attainment (years of education)	PMID:30038396	Lee JJ	2018-07-23	1131881			10_61839198_T_C	rs2588959	1e-08	0.008	0.00526387	0.0107361				0.0211228	FALSE
GCST006571	TMEM26	Male	Educational attainment (MTAG) [MTAG]	PMID:30038396	Lee JJ	2018-07-23	1131438			10_61839198_T_C	rs2588959	2e-08	0.0074	0.00481554	0.00998446				0.0211228	FALSE
GCST90012110	TMEM26	Male	Sex hormone-binding globulin levels adjusted for BMI	PMID:32042192	Ruth KS	2020-02-10	368929			10_61833813_T_C	rs56387672	1e-15	0.0137701	0.0104031	0.0171371				0.0201806	TRUE
GCST006172_2	TMEM26	Male	Mean arterial pressure x alcohol consumption (light vs heavy) interaction (2df test) [AA, EA]	PMID:29912962	Feitosa MF	2018-06-18	73031	424798		10_61702607_G_A	rs7922049	9e-10							0.0201288	FALSE
GCST004777_2	TMEM26	Male	Diastolic blood pressure [EA, initial]	PMID:28739976	Wain LV	2017-07-24	150134	228245		10_61707795_G_C	rs4590817	4e-13							0.0200431	FALSE
GCST006169_2	TMEM26	Male	Diastolic blood pressure x alcohol consumption (light vs heavy) interaction (2df test) [AA, EA]	PMID:29912962	Feitosa MF	2018-06-18	72871	424856		10_61702607_G_A	rs7922049	2e-10							0.019911	FALSE
NEALE2_6138_2	TMEM26	Male	A levels/as levels or equivalent | qualifications		UKB Neale v2	2018-08-01	357549	0	98304	10_61839198_T_C	rs2588959	8.38599e-09				1.03052	1.02004	1.04112	0.0198888	TRUE
GCST004776_2	TMEM26	Male	Systolic blood pressure [EA, initial]	PMID:28739976	Wain LV	2017-07-24	150134	228245		10_61707795_G_C	rs4590817	1e-12							0.0197694	FALSE
GCST90018972	TMEM26	Male	Systolic blood pressure	PMID:34594039	Sakaue S	2021-09-30	485664			10_61740193_T_C	rs57946343	2e-20	-0.0291	-0.0352578	-0.0229422				0.0197536	FALSE
NEALE2_20003_1140866738	TMEM26	Male	Atenolol | treatment/medication code		UKB Neale v2	2018-08-01	361141	0	13951	10_61751548_G_A	rs57541197	3.9088e-08				0.909962	0.879847	0.941108	0.0196893	TRUE
NEALE2_4080_raw	TMEM26	Male	Systolic blood pressure, automated reading		UKB Neale v2	2018-08-01	340159	0		10_61722407_C_A	rs72823813	2.21533e-18	-0.511639	-0.626295	-0.396983				0.0196813	TRUE
GCST006167_4	TMEM26	Male	Mean arterial pressure x alcohol consumption interaction (2df test) [AA, EA]	PMID:29912962	Feitosa MF	2018-06-18	133361	440746		10_61716343_A_G	rs72823804	1e-13							0.0194683	FALSE
GCST006259	TMEM26	Male	Systolic blood pressure	PMID:27618452	Ehret GB	2016-09-12	201529	140886		10_61773905_T_A	rs7076398	2e-13							0.0194005	FALSE
GCST90000059	TMEM26	Male	Diastolic blood pressure	PMID:33230300	Surendran P	2020-11-23	810865	354096		10_61764833_C_T	rs1530440	1.846e-62	-0.0333645	-0.0372851	-0.0294439				0.0192361	TRUE
GCST90000062	TMEM26	Male	Systolic blood pressure	PMID:33230300	Surendran P	2020-11-23	810865	354096		10_61764833_C_T	rs1530440	1.596e-53	-0.0307664	-0.0346817	-0.0268511				0.0192361	TRUE
GCST007929	TMEM26	Male	Medication use (calcium channel blockers)	PMID:31015401	Wu Y	2019-04-23	204378		31904	10_61684459_C_A	rs72821787	9e-18	-0.0950736	-0.116777	-0.0733705				0.0189932	FALSE
GCST90018952	TMEM26	Male	Diastolic blood pressure	PMID:34594039	Sakaue S	2021-09-30	485677			10_61740193_T_C	rs57946343	7e-24	-0.0334	-0.0398965	-0.0269035				0.0187152	FALSE
NEALE2_1239	TMEM26	Male	Current tobacco smoking		UKB Neale v2	2018-08-01	360797	0		10_61800296_CT_C	rs2675629	1.53523e-10	-0.00831551	-0.0108613	-0.00576969				0.0186466	TRUE
GCST010084	TMEM26	Male	Leisure sedentary behaviour (television watching)	PMID:32317632	van de Vegte YJ	2020-04-21	408815			10_61800296_CT_C	rs2675629	3e-09							0.0183848	FALSE
SAIGE_401	TMEM26	Male	Hypertension		UKB SAIGE	2018-10-24	408343	0	77977	10_61755923_T_G	rs72831343	3.39e-25				0.909919	0.893833	0.926294	0.0183288	TRUE
NEALE2_6153_100	TMEM26	Male	None of the above | medication for cholesterol, blood pressure, diabetes, or take exogenous hormones		UKB Neale v2	2018-08-01	193148	0	59810	10_61751548_G_A	rs57541197	5.268e-12				1.06907	1.04897	1.08955	0.0181775	TRUE
FINNGEN_R6_I9_HYPERTENSION	TMEM26	Male	Hypertensive diseases		FINNGEN_R6	2022-01-24	260405	0	68050	10_61751548_G_A	rs57541197	3.26e-09				0.920811	0.895992	0.946318	0.018135	TRUE
NEALE2_137	TMEM26	Male	Number of treatments/medications taken		UKB Neale v2	2018-08-01	361141	0		10_61792015_G_A	rs7070797	8.31988e-10	-0.0160931	-0.0212313	-0.0109549				0.0181084	TRUE
GCST90091060	TMEM26	Male	Cortical surface area	PMID:34560273	Shadrin AA	2021-09-21	35657			10_61769618_T_C	rs2675613	7e-11							0.0181024	FALSE
GCST90095130	TMEM26	Male	Vertex-wise cortical surface area	PMID:34910505	van der Meer D	2021-12-15	33748			10_61769618_T_C	rs2675613	2e-10	-6.33	-8.28034	-4.37966				0.0181024	FALSE
FINNGEN_R6_I9_HYPTENS	TMEM26	Male	Hypertension		FINNGEN_R6	2022-01-24	260360	0	68005	10_61751548_G_A	rs57541197	2.46e-09				0.920121	0.895289	0.945642	0.0180698	TRUE
FINNGEN_R6_RX_ANTIHYP	TMEM26	Male	Antihypertensive medication - note that there are other indications		FINNGEN_R6	2022-01-24	260405	0	134687	10_61751548_G_A	rs57541197	5.91e-12				0.915596	0.892888	0.938882	0.0180641	TRUE
GCST90012114	TMEM26	Male	Total testosterone levels	PMID:32042192	Ruth KS	2020-02-10	425097			10_61884487_T_C	rs2675611	3.4e-08	-0.00718597	-0.00972121	-0.00465073				0.0180353	TRUE
GCST90091061	TMEM26	Male	Cortical thickness	PMID:34560273	Shadrin AA	2021-09-21	35657			10_61772287_G_T	rs2675617	6e-12							0.0179479	FALSE
NEALE2_20116_2	TMEM26	Male	Current | smoking status		UKB Neale v2	2018-08-01	359706	0	37088	10_61800296_CT_C	rs2675629	1.76582e-09				0.954129	0.939648	0.968833	0.0179458	TRUE
GCST007928	TMEM26	Male	Medication use (diuretics)	PMID:31015401	Wu Y	2019-04-23	229086		34453	10_61758620_C_T	rs72831344	4e-16	-0.090674	-0.112511	-0.0688371				0.017801	FALSE
NEALE2_6177_100	TMEM26	Male	None of the above | medication for cholesterol, blood pressure or diabetes		UKB Neale v2	2018-08-01	165340	0	54968	10_61758990_G_A	rs72831345	5e-15				1.08014	1.05952	1.10116	0.017737	TRUE
SAIGE_401_1	TMEM26	Male	Essential hypertension		UKB SAIGE	2018-10-24	408089	0	77723	10_61755923_T_G	rs72831343	9.9e-26				0.908827	0.892744	0.925201	0.0176201	TRUE
NEALE2_6177_2	TMEM26	Male	Blood pressure medication | medication for cholesterol, blood pressure or diabetes		UKB Neale v2	2018-08-01	165340	0	40987	10_61792840_C_T	rs72831369	8.98907e-20				0.902268	0.882505	0.922474	0.0176093	TRUE
FINNGEN_R6_I9_HYPTENSESS	TMEM26	Male	Hypertension essential”		FINNGEN_R6	2022-01-24	246296	0	53941	10_61751548_G_A	rs57541197	3.7e-10				0.910966	0.884779	0.937928	0.0175972	TRUE
GCST90095129	TMEM26	Male	Vertex-wise sulcal depth	PMID:34910505	van der Meer D	2021-12-15	33748			10_61769618_T_C	rs2675613	2e-13	-7.35	-9.31032	-5.38968				0.0175439	FALSE
GCST006166_8	TMEM26	Male	Diastolic blood pressure x alcohol consumption interaction (2df test) [EA]	PMID:29912962	Feitosa MF	2018-06-18	133351	440812		10_61758990_G_A	rs72831345	9e-35							0.0172322	FALSE
GCST90018985	TMEM26	Male	Medication use (diuretics)	PMID:34594039	Sakaue S	2021-09-30	407812		56809	10_61758620_C_T	rs72831344	4e-16	-0.0907	-0.112543	-0.0688568				0.0172322	FALSE
GCST90018988	TMEM26	Male	Medication use (agents acting on the renin-angiotensin system)	PMID:34594039	Sakaue S	2021-09-30	416256		108572	10_61751548_G_A	rs57541197	2e-29	-0.0963	-0.113058	-0.0795417				0.0172322	FALSE
GCST90038595	TMEM26	Male	Cardiovascular disease	PMID:33959723	Donertas HM	2021-04-08	484598		177923	10_61755923_T_G	rs72831343	5.5e-53				0.980405	0.977921	0.982895	0.0172322	TRUE
GCST009096	TMEM26	Male	Lifetime smoking index	PMID:31689377	Wootton RE	2019-11-06	462690			10_61816528_G_A	rs2675638	1e-09	-0.012	-0.0158498	-0.0081502				0.0171557	FALSE
GCST007930	TMEM26	Male	Medication use (agents acting on the renin-angiotensin system)	PMID:31015401	Wu Y	2019-04-23	237530		62752	10_61751548_G_A	rs57541197	2e-29	-0.0962982	-0.113056	-0.0795401				0.0170292	FALSE
GCST000394	TMEM26	Male	Diastolic blood pressure	PMID:19430483	Newton-Cheh C	2009-05-10	34433	113236		10_61764833_C_T	rs1530440	1e-09	-0.39	-0.515118	-0.264882				0.0170146	FALSE
GCST007099	TMEM26	Male	Systolic blood pressure	PMID:27841878	Hoffmann TJ	2016-11-14	321262			10_61764833_C_T	rs1530440	7e-11	-0.316	-0.410984	-0.221016				0.0170146	FALSE
GCST007927	TMEM26	Male	Medication use (beta blocking agents)	PMID:31015401	Wu Y	2019-04-23	224024		31700	10_61765354_G_A	rs17210692	4e-11	-0.0695483	-0.0901892	-0.0489073				0.0170146	FALSE
GCST006434_9	TMEM26	Male	Systolic blood pressure x alcohol consumption interaction (2df test) [EA]	PMID:29912962	Feitosa MF	2018-06-18	133355	440762		10_61758990_G_A	rs72831345	9e-24							0.0168419	FALSE
GCST90018963	TMEM26	Male	Mean arterial pressure	PMID:34594039	Sakaue S	2021-09-30	506365			10_61755923_T_G	rs72831343	1e-23	-0.0324	-0.0387241	-0.0260759				0.0168419	FALSE
GCST90061435	TMEM26	Male	Externalizing behaviour (multivariate analysis)	PMID:34446935	Karlsson Linner R	2021-08-26	1492085			10_61812576_G_C	rs7086061	4e-16							0.0166697	FALSE
NEALE2_1100	TMEM26	Male	Drive faster than motorway speed limit		UKB Neale v2	2018-08-01	327192	0		10_61799851_T_C	rs2588978	6.183e-12	0.0132063	0.00944165	0.016971				0.0164163	TRUE
NEALE2_6153_2	TMEM26	Male	Blood pressure medication | medication for cholesterol, blood pressure, diabetes, or take exogenous hormones		UKB Neale v2	2018-08-01	193148	0	33519	10_61751548_G_A	rs57541197	7.85528e-22				0.894136	0.873946	0.914792	0.0160239	TRUE
GCST90025968	TMEM26	Male	Systolic blood pressure	PMID:34226706	Barton AR	2021-07-05	422713			10_61707795_G_C	rs4590817	1.7e-41	-0.036165	-0.0414755	-0.0308545				0.0159532	TRUE
GCST90025981	TMEM26	Male	Diastolic blood pressure	PMID:34226706	Barton AR	2021-07-05	422713			10_61707795_G_C	rs4590817	2.1e-53	-0.0416256	-0.0469254	-0.0363258				0.0159532	TRUE
NEALE2_20116_0	TMEM26	Male	Never | smoking status		UKB Neale v2	2018-08-01	359706	0	164638	10_61800296_CT_C	rs2675629	8.047e-12				1.03289	1.02335	1.04251	0.0158983	TRUE
GCST90038709	TMEM26	Male	Bacterial infection	PMID:33959723	Donertas HM	2021-04-08	484598		4920	10_61786404_A_G	rs75351469	2.1e-08				1.0049	1.00319	1.00662	0.0158842	TRUE
GCST006434_8	TMEM26	Male	Systolic blood pressure x alcohol consumption interaction (2df test) [EA, Hispanic]	PMID:29912962	Feitosa MF	2018-06-18	133355	440762		10_61724451_T_C	rs76781995	4e-16							0.0158129	FALSE
GCST006187	TMEM26	Male	Diastolic blood pressure (cigarette smoking interaction)	PMID:29455858	Sung YJ	2018-02-15	129913	480497		10_61764833_C_T	rs1530440	2e-16							0.0158074	FALSE
GCST007094	TMEM26	Male	Diastolic blood pressure	PMID:27841878	Hoffmann TJ	2016-11-14	321262			10_61764833_C_T	rs1530440	1e-18	-0.261	-0.318901	-0.203099				0.0158074	FALSE
GCST009524	TMEM26	Male	Household income (MTAG)	PMID:31844048	Hill WD	2019-12-16	505541			10_61819456_T_G	rs1470375	2e-08	0.0113938	0.00741451	0.0153731				0.0158037	FALSE
NEALE2_20111_8	TMEM26	Male	High blood pressure | illnesses of siblings		UKB Neale v2	2018-08-01	281619	0	58495	10_61792840_C_T	rs72831369	4.19552e-10				0.942843	0.925591	0.960416	0.0157428	TRUE
GCST007085	TMEM26	Male	Smoking status	PMID:30595370	Kichaev G	2018-12-27	458000			10_61799851_T_C	rs2588978	1e-14							0.0156579	FALSE
GCST007329	TMEM26	Male	Automobile speeding propensity	PMID:30643258	Karlsson Linner R	2019-01-14	404291			10_61799851_T_C	rs2588978	5e-11	0.0148197	0.0103993	0.0192402				0.0156579	FALSE
GCST90038604	TMEM26	Male	Hypertension	PMID:33959723	Donertas HM	2021-04-08	484598		129909	10_61755923_T_G	rs72831343	1.4e-67				0.979589	0.977292	0.981891	0.0155387	TRUE
NEALE2_20002_1065	TMEM26	Male	Hypertension | non-cancer illness code, self-reported		UKB Neale v2	2018-08-01	361141	0	93560	10_61755923_T_G	rs72831343	4.5648e-41				0.90553	0.892503	0.918748	0.0154848	TRUE
NEALE2_6150_100	TMEM26	Male	None of the above | vascular/heart problems diagnosed by doctor		UKB Neale v2	2018-08-01	360420	0	106855	10_61755923_T_G	rs72831343	6.06572e-40				1.09767	1.08262	1.11293	0.0154848	TRUE
NEALE2_6150_4	TMEM26	Male	High blood pressure | vascular/heart problems diagnosed by doctor		UKB Neale v2	2018-08-01	360420	0	97139	10_61755923_T_G	rs72831343	4.00054e-41				0.906337	0.893423	0.919437	0.0154848	TRUE
GCST007267	TMEM26	Male	Systolic blood pressure	PMID:30578418	Giri A	2018-12-21	459777	316301		10_61758620_C_T	rs72831344	1e-11	-0.3366	-0.433527	-0.239673				0.0151287	FALSE
NEALE2_6138_100	TMEM26	Male	None of the above | qualifications		UKB Neale v2	2018-08-01	357549	0	61093	10_61840289_T_C	rs10994948	9.57985e-09				1.03588	1.02348	1.04842	0.0150601	TRUE
GCST006188	TMEM26	Male	Systolic blood pressure (cigarette smoking interaction)	PMID:29455858	Sung YJ	2018-02-15	129913	480497		10_61764833_C_T	rs1530440	3e-12							0.0149535	FALSE
GCST006231	TMEM26	Male	Mean arterial pressure	PMID:27618448	Liu C	2016-10-01	146562			10_61764833_C_T	rs1530440	3e-09	-0.361992	-0.481606	-0.242378				0.0149535	FALSE
GCST009685	TMEM26	Male	Hypertension	PMID:31879980	German CA	2019-12-26	185565			10_61764833_C_T	rs1530440	3e-12							0.0149535	FALSE
GCST007072	TMEM26	Male	Cardiovascular disease	PMID:30595370	Kichaev G	2018-12-27	459000			10_61755923_T_G	rs72831343	1e-47							0.0144429	FALSE
GCST90012109	TMEM26	Male	Sex hormone-binding globulin levels	PMID:32042192	Ruth KS	2020-02-10	180726			10_61833813_T_C	rs56387672	2.6e-09	0.0147985	0.00987243	0.0197246				0.0144283	TRUE
GCST006167_9	TMEM26	Male	Mean arterial pressure x alcohol consumption interaction (2df test) [EA]	PMID:29912962	Feitosa MF	2018-06-18	133361	440746		10_61758990_G_A	rs72831345	1e-15							0.0143927	FALSE
GCST007087	TMEM26	Male	Systolic blood pressure	PMID:30595370	Kichaev G	2018-12-27	422000			10_61755923_T_G	rs72831343	5e-50							0.0143927	FALSE
NEALE2_46_raw	TMEM26	Male	Hand grip strength (left)		UKB Neale v2	2018-08-01	359704	0		10_61838110_T_TA	rs144064507	1.75297e-08	-0.265867	-0.358344	-0.17339				0.013746	TRUE
GCST90025958	TMEM26	Male	Sex hormone-binding globulin levels	PMID:34226706	Barton AR	2021-07-05	397043			10_61873708_G_A	rs2675607	5.9e-16	-0.0157195	-0.0196777	-0.0117613				0.0136569	TRUE
NEALE2_21021_raw	TMEM26	Male	Pulse wave arterial stiffness index		UKB Neale v2	2018-08-01	118469	0		10_61903320_C_T	rs182821293	1.16e-13	0.76148	0.56038	0.96258				0.012031	TRUE
FINNGEN_R6_CD2_BENIGN_LIPO_SKIN_LIMBS	TMEM26	Male	Benign lipomatous neoplasm of skin and subcutaneous tissue of limbs		FINNGEN_R6	2022-01-24	260405	0	1318	10_61932164_A_C	rs7918242	2.14e-08				1.24732	1.15448	1.34763	0.0119532	TRUE
FINNGEN_R6_CD2_BENIGN_LIPO_SKIN_LIMBS_EXALLC	TMEM26	Male	Benign lipomatous neoplasm of skin and subcutaneous tissue of limbs (controls excluding all cancers)		FINNGEN_R6	2022-01-24	209491	0	1318	10_61932164_A_C	rs7918242	3.61e-08				1.24279	1.1503	1.34271	0.0119532	TRUE
GCST012490_3	TMEM26	Male	Femur bone mineral density x serum urate levels interaction [male]	PMID:34046847	Yao Y	2021-05-27	4575			10_61941777_C_T	rs112779912	4e-11							0.0119119	FALSE
GCST010173	TMEM26	Male	Triglyceride levels	PMID:32154731	Ripatti P	2020-03-10	324694			10_61897947_T_C	rs77044968	3e-10							0.0118546	FALSE
GCST90012106	TMEM26	Male	Sex hormone-binding globulin levels adjusted for BMI	PMID:32042192	Ruth KS	2020-02-10	188908			10_61886200_G_T	rs1530439	9.7e-19	0.0114918	0.00886854	0.0141151				0.0118294	TRUE
GCST007327	TMEM26	Male	Smoking status (ever vs never smokers)	PMID:30643258	Karlsson Linner R	2019-01-14	518633			10_61915126_G_C	rs7921378	3e-18							0.0117186	FALSE
GCST007462	TMEM26	Male	Age of smoking initiation (MTAG)	PMID:30643251	Liu M	2019-01-14	931815			10_61914648_T_A	rs2393780	3e-13							0.0117186	FALSE
GCST007468	TMEM26	Male	Smoking initiation (ever regular vs never regular) (MTAG)	PMID:30643251	Liu M	2019-01-14	1359002			10_61914648_T_A	rs2393780	2e-26							0.0117186	FALSE
GCST007474	TMEM26	Male	Smoking initiation (ever regular vs never regular)	PMID:30643251	Liu M	2019-01-14	1232091			10_61915126_G_C	rs7921378	6e-20							0.0117186	FALSE
GCST008810	TMEM26	Male	Smoking initiation (ever regular vs never regular)	PMID:30679032	Brazel DM	2018-12-06	433216			10_61915126_G_C	rs7921378	6e-11							0.0117186	FALSE
GCST011703	TMEM26	Male	Smoking initiation	PMID:33082346	Xu K	2020-10-20	842717			10_61916084_T_C	rs7083526	9e-13				0.975	0.968252	0.981795	0.0117186	FALSE
GCST90025957	TMEM26	Male	Triglyceride levels	PMID:34226706	Barton AR	2021-07-05	437532			10_61874621_T_C	rs80274548	3.9e-12	-0.0270829	-0.0351079	-0.0190579				0.0116668	TRUE
GCST006268	TMEM26	Male	Reaction time	PMID:29844566	Davies G	2018-05-29	330069			10_61911055_G_A	rs7075591	1.33291e-08	0.0098564	0.00645632	0.0132565				0.011595	TRUE
GCST010244	TMEM26	Male	Triglyceride levels	PMID:32203549	Richardson TG	2020-03-23	441016			10_61942813_A_C	rs55767272	6e-12	-0.0278189	-0.0357445	-0.0198933				0.0115388	FALSE
GCST90025965	TMEM26	Male	Urate levels	PMID:34226706	Barton AR	2021-07-05	437354			10_61941252_T_C	rs78385480	1.9e-12	-0.0298951	-0.0377963	-0.0219939				0.0115388	TRUE
NEALE2_20116_1	TMEM26	Male	Previous | smoking status		UKB Neale v2	2018-08-01	359706	0	127550	10_61876772_T_C	rs2675609	4.00341e-08				0.972673	0.963101	0.982341	0.0112177	TRUE
GCST90012113	TMEM26	Male	Total testosterone levels	PMID:32042192	Ruth KS	2020-02-10	194453			10_61897947_T_C	rs77044968	2.3e-09	0.0371362	0.0247322	0.0495402				0.0112135	TRUE
GCST90012111	TMEM26	Male	Sex hormone-binding globulin levels	PMID:32042192	Ruth KS	2020-02-10	370125			10_61886200_G_T	rs1530439	4.9e-23	0.0101172	0.0081374	0.012097				0.011204	TRUE
GCST90012108	TMEM26	Male	Sex hormone-binding globulin levels adjusted for BMI	PMID:32042192	Ruth KS	2020-02-10	180094			10_61894928_CA_C	rs34333305	4e-08	-0.00630295	-0.00857138	-0.00403452				0.0111945	TRUE
GCST90012110	TMEM26	Male	Sex hormone-binding globulin levels adjusted for BMI	PMID:32042192	Ruth KS	2020-02-10	368929			10_61894928_CA_C	rs34333305	1.7e-21	-0.00785153	-0.00950014	-0.00620292				0.011174	TRUE
NEALE2_1249	TMEM26	Male	Past tobacco smoking		UKB Neale v2	2018-08-01	332141	0		10_61876772_T_C	rs2675609	1.09757e-08	0.0180139	0.011836	0.0241918				0.0111491	TRUE
GCST90061435	TMEM26	Male	Externalizing behaviour (multivariate analysis)	PMID:34446935	Karlsson Linner R	2021-08-26	1492085			10_61910926_A_G	rs72833340	7e-12	-0.008	-0.0102865	-0.0057135				0.0110857	FALSE
GCST90012107	TMEM26	Male	Sex hormone-binding globulin levels	PMID:32042192	Ruth KS	2020-02-10	189473			10_61886200_G_T	rs1530439	7.9e-16	0.0123076	0.00929147	0.0153237				0.0110745	TRUE
GCST90025958	TMEM26	Male	Sex hormone-binding globulin levels	PMID:34226706	Barton AR	2021-07-05	397043			10_61897947_T_C	rs77044968	8.3e-23	0.0386032	0.0303904	0.046816				0.0110697	TRUE
GCST90011294	TMEM26	Male	Reaction time	PMID:32895543	de la Fuente J	2020-09-07	330024			10_61911055_G_A	rs7075591	2e-08							0.011056	FALSE
GCST004602	CPSF4L	Male	Mean corpuscular volume	PMID:27863252	Astle WJ	2016-11-17	172433			17_73191639_T_C	rs6501604	3.075e-08	0.0197029	0.0127286	0.0266773				0.145717	TRUE
NEALE2_30070_raw	CPSF4L	Male	Red blood cell (erythrocyte) distribution width		UKB Neale v2	2018-08-01	350473	0		17_73240875_GT_G	rs917851985	4.5045e-10	0.0144072	0.00987868	0.0189357				0.145326	TRUE
GCST90025972	CPSF4L	Male	Reticulocyte count	PMID:34226706	Barton AR	2021-07-05	437291			17_73235465_A_C	rs3751925	3.9e-11	-0.0123752	-0.016313	-0.00843744				0.143989	TRUE
GCST90002404	CPSF4L	Male	Red cell distribution width	PMID:32888494	Vuckovic D	2020-09-01	408112			17_73218611_G_A	rs9901287	3.8e-20	0.0199358	0.0156858	0.0241858				0.134656	TRUE
GCST90002406	CPSF4L	Male	Reticulocyte fraction of red cells	PMID:32888494	Vuckovic D	2020-09-01	408112			17_73231532_T_C	rs1123169	4.8e-08	-0.0117548	-0.0159757	-0.00753392				0.133992	TRUE
GCST007074	CPSF4L	Male	Red cell distribution width	PMID:30595370	Kichaev G	2018-12-27	445000			17_73256884_G_A	rs9900555	6e-20							0.124702	FALSE
GCST90002369	CPSF4L	Male	Red cell distribution width	PMID:32888493	Chen MH	2020-09-01	531774			17_73218611_G_A	rs9901287	1.73e-23	0.019124	0.0153726	0.0228754				0.121221	TRUE
GCST007069	CPSF4L	Male	Red blood cell count	PMID:30595370	Kichaev G	2018-12-27	445000			17_73199810_C_T	rs1009110	9e-09							0.109633	FALSE
GCST90018971	CPSF4L	Male	Red blood cell count	PMID:34594039	Sakaue S	2021-09-30	503987			17_73218758_G_A	rs9906931	4e-10	-0.0128	-0.0168115	-0.00878851				0.104563	FALSE
GCST90002385	CPSF4L	Male	High light scatter reticulocyte count	PMID:32888494	Vuckovic D	2020-09-01	408112			17_73231814_A_G	rs3764361	6.1e-09	-0.01243	-0.0166207	-0.00823927				0.0980736	TRUE
GCST007068	CPSF4L	Male	Mean corpuscular hemoglobin	PMID:30595370	Kichaev G	2018-12-27	443000			17_73221232_G_A	rs35673167	2e-14							0.0943397	FALSE
GCST90002405	CPSF4L	Male	Reticulocyte count	PMID:32888494	Vuckovic D	2020-09-01	408112			17_73231814_A_G	rs3764361	8.9e-11	-0.0139373	-0.0181499	-0.00972465				0.0915498	TRUE
GCST90025988	CPSF4L	Male	Red cell distribution width	PMID:34226706	Barton AR	2021-07-05	441263			17_73196816_C_T	rs1010442	1.7e-20	0.0177398	0.0138265	0.0216531				0.0820843	TRUE
NEALE2_20002_1627	CPSF4L	Male	Fracture jaw | non-cancer illness code, self-reported		UKB Neale v2	2018-08-01	361141	0	165	17_73198683_G_A	rs145519069	3.51782e-08				4.97598	2.81284	8.80261	0.0807694	TRUE
GCST009537_21	CPSF4L	Male	White matter microstructure (axial diusivities) [Superior longitudinal fasciculus]	PMID:31666681	Zhao B	2019-10-30	17706			17_73428353_G_A	rs78834970	5e-09							0.0726548	FALSE
GCST90025976	CPSF4L	Male	Mean sphered cell volume	PMID:34226706	Barton AR	2021-07-05	437736			17_73209715_A_G	rs8387	1.2e-18	0.0167042	0.0128372	0.0205712				0.0718804	TRUE
NEALE2_30010_raw	CPSF4L	Male	Red blood cell (erythrocyte) count		UKB Neale v2	2018-08-01	350475	0		17_73229851_CAGTG_C	rs775076101	1.45276e-10	-0.00541531	-0.00707105	-0.00375957				0.0688449	TRUE
GCST90002403	CPSF4L	Male	Red blood cell count	PMID:32888494	Vuckovic D	2020-09-01	408112			17_73219807_T_C	rs6501610	6.7e-09	-0.0122038	-0.0163286	-0.00807904				0.0673146	TRUE
GCST90002396	CPSF4L	Male	Mean reticulocyte volume	PMID:32888494	Vuckovic D	2020-09-01	408112			17_73219667_G_GA	rs11439438	2.2e-23	0.0213543	0.0171529	0.0255557				0.0670101	TRUE
GCST90002363	CPSF4L	Male	Red blood cell count	PMID:32888493	Chen MH	2020-09-01	545203			17_73192922_C_G		7.86e-09	-0.011468	-0.0153586	-0.0075774				0.0604184	TRUE
GCST90025964	CPSF4L	Male	Red blood cell count	PMID:34226706	Barton AR	2021-07-05	445305			17_73196816_C_T	rs1010442	1.2e-09	-0.0111447	-0.014954	-0.00733544				0.0599985	TRUE
GCST90002397	CPSF4L	Male	Mean spheric corpuscular volume	PMID:32888494	Vuckovic D	2020-09-01	408112			17_73216153_C_A	rs34998771	1.5e-20	0.0193611	0.0152785	0.0234437				0.0598336	TRUE
NEALE2_30270_raw	CPSF4L	Male	Mean sphered cell volume		UKB Neale v2	2018-08-01	344729	0		17_73204554_CTT_C	rs1334969042	1.31037e-09	0.0805684	0.0545371	0.1066				0.0536204	TRUE
NEALE2_30040_raw	CPSF4L	Male	Mean corpuscular volume		UKB Neale v2	2018-08-01	350473	0		17_73212508_GC_G	rs10717516	8.2054e-11	0.0699882	0.0488743	0.0911021				0.0496487	TRUE
GCST90025975	CPSF4L	Male	Mean reticulocyte volume	PMID:34226706	Barton AR	2021-07-05	436944			17_73209715_A_G	rs8387	9.7e-22	0.0189301	0.0149364	0.0229238				0.0464969	TRUE
GCST004621	CPSF4L	Male	Red cell distribution width	PMID:27863252	Astle WJ	2016-11-17	171529			17_73180385_AT_A	rs766173186	5.17e-10	-0.0232757	-0.0306174	-0.015934				0.0462065	TRUE
GCST90018964	CPSF4L	Male	Mean corpuscular hemoglobin	PMID:34594039	Sakaue S	2021-09-30	478500			17_73205960_C_CA	rs3214787	2e-11	0.0164	0.0116067	0.0211933				0.0453789	FALSE
GCST90025962	CPSF4L	Male	Mean corpuscular hemoglobin concentration	PMID:34226706	Barton AR	2021-07-05	443081			17_73209715_A_G	rs8387	1.5e-16	0.0157477	0.0119109	0.0195845				0.0445353	TRUE
NEALE2_30260_raw	CPSF4L	Male	Mean reticulocyte volume		UKB Neale v2	2018-08-01	344728	0		17_73212508_GC_G	rs10717516	2.62e-12	0.135175	0.0973096	0.17304				0.0444422	TRUE
GCST90002334	CPSF4L	Male	Mean corpuscular volume	PMID:32888493	Chen MH	2020-09-01	544127			17_73211451_C_A	rs7212408	3.93e-18	0.016287	0.012612	0.019962				0.0443824	TRUE
GCST90002392	CPSF4L	Male	Mean corpuscular volume	PMID:32888494	Vuckovic D	2020-09-01	408112			17_73211451_C_A	rs7212408	2.2e-16	0.0175063	0.0133283	0.0216843				0.0438151	TRUE
GCST90025963	CPSF4L	Male	Mean corpuscular volume	PMID:34226706	Barton AR	2021-07-05	444035			17_73209715_A_G	rs8387	3.7e-17	0.0156638	0.011871	0.0194566				0.0433608	TRUE
GCST90002338	CPSF4L	Male	Mean corpuscular volume	PMID:32888493	Chen MH	2020-09-01	696882			17_73211451_C_A	rs7212408	1e-15							0.041774	FALSE
NEALE2_30050_raw	CPSF4L	Male	Mean corpuscular haemoglobin		UKB Neale v2	2018-08-01	350472	0		17_73186504_G_A	rs11650993	4.34059e-10	-0.0293844	-0.038612	-0.0201568				0.0409893	TRUE
GCST90002372	CPSF4L	Male	Red cell distribution width	PMID:32888493	Chen MH	2020-09-01	563352			17_73218611_G_A	rs9901287	4e-20							0.0403238	FALSE
GCST90002326	CPSF4L	Male	Mean corpuscular hemoglobin	PMID:32888493	Chen MH	2020-09-01	630125			17_73216980_T_G	rs8182271	1e-12							0.0391074	FALSE
GCST90002322	CPSF4L	Male	Mean corpuscular hemoglobin	PMID:32888493	Chen MH	2020-09-01	486823			17_73211451_C_A	rs7212408	1e-15	0.015884	0.0119895	0.0197785				0.0372991	TRUE
GCST90002390	CPSF4L	Male	Mean corpuscular hemoglobin	PMID:32888494	Vuckovic D	2020-09-01	408112			17_73212508_GC_G	rs10717516	3.4e-14	0.0163496	0.012124	0.0205752				0.0368751	TRUE
GCST011520	CPSF4L	Male	Insulin-like growth factor 1 levels	PMID:33587031	Sinnott-Armstrong N	2021-02-15	317114			17_73127538_AC_A	rs1475778543	3e-08	-0.00380994	-0.00515751	-0.00246237				0.033189	FALSE
GCST90025989	CPSF4L	Male	Insulin-like growth factor 1 levels	PMID:34226706	Barton AR	2021-07-05	435516			17_73128764_G_A	rs6501601	7.2e-10	-0.0124201	-0.0163878	-0.00845239				0.0324323	TRUE
NEALE2_21002_raw	CPSF4L	Male	Weight		UKB Neale v2	2018-08-01	360116	0		17_73127538_AC_A	rs1475778543	1.43e-13	-0.254494	-0.321954	-0.187034				0.0321624	TRUE
NEALE2_23098_raw	CPSF4L	Male	Weight		UKB Neale v2	2018-08-01	354838	0		17_73127538_AC_A	rs1475778543	1.8e-13	-0.254449	-0.322184	-0.186714				0.0321624	TRUE
NEALE2_23101_raw	CPSF4L	Male	Whole body fat-free mass		UKB Neale v2	2018-08-01	354808	0		17_73127538_AC_A	rs1475778543	3e-15	-0.120959	-0.151061	-0.0908569				0.0321624	TRUE
NEALE2_23102_raw	CPSF4L	Male	Whole body water mass		UKB Neale v2	2018-08-01	354834	0		17_73127538_AC_A	rs1475778543	6e-15	-0.0883466	-0.110516	-0.0661774				0.0321624	TRUE
NEALE2_23105_raw	CPSF4L	Male	Basal metabolic rate		UKB Neale v2	2018-08-01	354825	0		17_73127538_AC_A	rs1475778543	3e-15	-16.2066	-20.2392	-12.174				0.0321624	TRUE
NEALE2_23113_raw	CPSF4L	Male	Leg fat-free mass (right)		UKB Neale v2	2018-08-01	354798	0		17_73127538_AC_A	rs1475778543	5.4e-14	-0.0222807	-0.0280859	-0.0164755				0.0321624	TRUE
NEALE2_23114_raw	CPSF4L	Male	Leg predicted mass (right)		UKB Neale v2	2018-08-01	354798	0		17_73127538_AC_A	rs1475778543	6.6e-14	-0.0208173	-0.0262606	-0.015374				0.0321624	TRUE
NEALE2_23117_raw	CPSF4L	Male	Leg fat-free mass (left)		UKB Neale v2	2018-08-01	354771	0		17_73127538_AC_A	rs1475778543	2.09e-13	-0.0217982	-0.0276166	-0.0159798				0.0321624	TRUE
NEALE2_23118_raw	CPSF4L	Male	Leg predicted mass (left)		UKB Neale v2	2018-08-01	354766	0		17_73127538_AC_A	rs1475778543	1.77e-13	-0.0205021	-0.0259577	-0.0150465				0.0321624	TRUE
NEALE2_23121_raw	CPSF4L	Male	Arm fat-free mass (right)		UKB Neale v2	2018-08-01	354732	0		17_73127538_AC_A	rs1475778543	5.26e-13	-0.00775918	-0.00986591	-0.00565245				0.0321624	TRUE
NEALE2_23122_raw	CPSF4L	Male	Arm predicted mass (right)		UKB Neale v2	2018-08-01	354726	0		17_73127538_AC_A	rs1475778543	4.17e-13	-0.00734422	-0.00932962	-0.00535882				0.0321624	TRUE
NEALE2_23125_raw	CPSF4L	Male	Arm fat-free mass (left)		UKB Neale v2	2018-08-01	354668	0		17_73127538_AC_A	rs1475778543	2.9e-14	-0.00879719	-0.011065	-0.00652933				0.0321624	TRUE
NEALE2_23126_raw	CPSF4L	Male	Arm predicted mass (left)		UKB Neale v2	2018-08-01	354653	0		17_73127538_AC_A	rs1475778543	1.63e-13	-0.00802716	-0.0101602	-0.00589413				0.0321624	TRUE
NEALE2_23129_raw	CPSF4L	Male	Trunk fat-free mass		UKB Neale v2	2018-08-01	354530	0		17_73127538_AC_A	rs1475778543	4.5e-14	-0.059817	-0.0753512	-0.0442828				0.0321624	TRUE
NEALE2_23130_raw	CPSF4L	Male	Trunk predicted mass		UKB Neale v2	2018-08-01	354494	0		17_73127538_AC_A	rs1475778543	6.5e-14	-0.0569839	-0.0718798	-0.042088				0.0321624	TRUE
NEALE2_49_raw	CPSF4L	Male	Hip circumference		UKB Neale v2	2018-08-01	360521	0		17_73128764_G_A	rs6501601	9.82e-13	-0.157612	-0.200919	-0.114305				0.0321624	TRUE
NEALE2_23128_raw	CPSF4L	Male	Trunk fat mass		UKB Neale v2	2018-08-01	354597	0		17_73127538_AC_A	rs1475778543	8.52448e-09	-0.0727937	-0.0975728	-0.0480146				0.0291235	TRUE
GCST012227	CPSF4L	Male	Hip circumference adjusted for BMI	PMID:34021172	Christakoudi S	2021-05-21	186825			17_73128764_G_A	rs6501601	2e-08	-0.0175866	-0.0237287	-0.0114445				0.028984	FALSE
GCST90018947	CPSF4L	Male	Body mass index	PMID:34594039	Sakaue S	2021-09-30	523818			17_73128764_G_A	rs6501601	3e-09	-0.0119	-0.0158322	-0.00796784				0.028984	FALSE
GCST007039	CPSF4L	Male	Body mass index	PMID:30595370	Kichaev G	2018-12-27	458000			17_73758406_C_T	rs2619976	1e-08							0.0245874	FALSE
GCST009003	CPSF4L	Male	Body mass index	PMID:30239722	Pulit SL	2018-09-14	434794			17_73758406_C_T	rs2619976	2e-09	0.0105	0.00706875	0.0139313				0.0245874	FALSE
GCST009004	CPSF4L	Male	Body mass index	PMID:30239722	Pulit SL	2018-09-14	806834			17_73758406_C_T	rs2619976	2e-09	0.0105	0.00706875	0.0139313				0.0245874	FALSE
GCST009871	CPSF4L	Male	Body mass index	PMID:31669095	Zhu Z	2019-10-24	457822			17_73758406_C_T	rs2619976	1e-09							0.0245874	FALSE
GCST90025974	CPSF4L	Male	Hemoglobin A1c levels	PMID:34226706	Barton AR	2021-07-05	437749			17_73212821_T_C	rs11655656	2.5e-10	-0.0142615	-0.0187484	-0.00977463				0.0233826	TRUE
NEALE2_23124_raw	CPSF4L	Male	Arm fat mass (left)		UKB Neale v2	2018-08-01	354673	0		17_73127538_AC_A	rs1475778543	2.64332e-08	-0.00938677	-0.0126936	-0.00607996				0.0230381	TRUE
GCST90002351	CPSF4L	Male	Neutrophil count	PMID:32888493	Chen MH	2020-09-01	519288			17_73068404_G_A	rs1493550	3.73e-08	0.010687	0.00688264	0.0144914				0.0224563	TRUE
GCST90025949	CPSF4L	Male	Height	PMID:34226706	Barton AR	2021-07-05	458235			17_73128764_G_A	rs6501601	8.9e-12	-0.0105829	-0.0137412	-0.0074246				0.0220838	TRUE
GCST007841	CPSF4L	Male	Height	PMID:30595370	Kichaev G	2018-12-27	458000			17_73161983_C_T	rs2017811	3e-16							0.0220529	FALSE
GCST90018959	CPSF4L	Male	Height	PMID:34594039	Sakaue S	2021-09-30	525444			17_73161983_C_T	rs2017811	1e-11	-0.0092	-0.0118492	-0.00655077				0.0220529	FALSE
NEALE2_20015_raw	CPSF4L	Male	Sitting height		UKB Neale v2	2018-08-01	360066	0		17_73161983_C_T	rs2017811	1.2779e-11	-0.0595443	-0.0767797	-0.0423089				0.0220529	TRUE
NEALE2_50_raw	CPSF4L	Male	Standing height		UKB Neale v2	2018-08-01	360388	0		17_73161983_C_T	rs2017811	1.473e-12	-0.107681	-0.137503	-0.0778594				0.0220529	TRUE
GCST010341	CPSF4L	Male	Diffuse plaques (SNP x SNP interaction)	PMID:32450446	Wang H	2020-04-29	1316			17_73526798_T_C	rs4789106	5e-09							0.0220215	FALSE
NEALE2_23120_raw	CPSF4L	Male	Arm fat mass (right)		UKB Neale v2	2018-08-01	354736	0		17_73127538_AC_A	rs1475778543	1.79731e-08	-0.00850067	-0.0114597	-0.0055416				0.0209017	TRUE
NEALE2_23116_raw	CPSF4L	Male	Leg fat mass (left)		UKB Neale v2	2018-08-01	354788	0		17_73127538_AC_A	rs1475778543	7.54307e-09	-0.0216634	-0.0290114	-0.0143154				0.0193953	TRUE
NEALE2_23100_raw	CPSF4L	Male	Whole body fat mass		UKB Neale v2	2018-08-01	354244	0		17_73127538_AC_A	rs1475778543	9.99811e-09	-0.129964	-0.174412	-0.0855155				0.0193402	TRUE
GCST90032407	CPSF4L	Male	GCA-900066135 sp900066135 abundance in stool	PMID:35115689	Qin Y	2022-02-03	5959			17_73084622_A_G	rs77702743	2e-08	0.0767488	0.0499442	0.103553				0.0187972	FALSE
NEALE2_23112_raw	CPSF4L	Male	Leg fat mass (right)		UKB Neale v2	2018-08-01	354807	0		17_73127538_AC_A	rs1475778543	2.44909e-08	-0.0214234	-0.0289526	-0.0138942				0.018097	TRUE
GCST90095129	CPSF4L	Male	Vertex-wise sulcal depth	PMID:34910505	van der Meer D	2021-12-15	33748			17_73583597_T_C	rs790085	4e-11	6.6	4.64121	8.55879				0.0176622	FALSE
FINNGEN_R6_M13_HYPERANG	CPSF4L	Male	Hypersensitivity angiitis		FINNGEN_R6	2022-01-24	253451	0	101	17_73676801_G_A	rs576560075	4.24e-08				4.8893e+10	7.35328e+06	325096247314852	0.0171245	TRUE
NEALE2_30290_raw	CPSF4L	Male	High light scatter reticulocyte percentage		UKB Neale v2	2018-08-01	344729	0		17_73010353_TAGG_T	rs1223675606	3.698e-08	0.0186748	0.0120256	0.025324				0.0144385	TRUE
NEALE2_20003_1141176570	NOP53	Combined	Fosamax 5mg tablet | treatment/medication code		UKB Neale v2	2018-08-01	361141	0	440	19_47724467_A_C	rs11881604	6.10682e-09				1.77625	1.46349	2.15586	0.254463	TRUE
GCST90002340	NOP53	Combined	Monocyte count	PMID:32888493	Chen MH	2020-09-01	521594			19_47758929_C_T	rs56325330	6.32e-09	0.011378	0.00754032	0.0152157				0.0504151	TRUE
SAIGE_198	NOP53	Combined	Secondary malignant neoplasm		UKB SAIGE	2018-10-24	380087	0	9483	19_47648101_A_C	rs4802376	3.5e-08				0.919431	0.892443	0.947236	0.0199349	TRUE
GCST90013423	NOP53	Combined	Age-related nuclear cataracts	PMID:33311586	Yonova-Doing E	2020-12-11	14151	5299		19_47702835_T_G	rs1005911	1e-08							0.0144352	FALSE
NEALE2_2395_4	NOP53	Combined	Pattern 4 | hair/balding pattern		UKB Neale v2	2018-08-01	165649	0	30225	19_47637600_A_G	rs2910996	1.01997e-08				1.06279	1.04087	1.08518	0.0144017	TRUE
NEALE2_2395_1	NOP53	Combined	Pattern 1 | hair/balding pattern		UKB Neale v2	2018-08-01	165649	0	53076	19_47637600_A_G	rs2910996	2.41651e-10				0.945857	0.9297	0.962294	0.013626	TRUE
GCST002443_20	NOP53	Combined	Blood metabolite levels [4-androsten-3beta,17beta-diol disulfate 1]	PMID:24816252	Shin SY	2014-05-11	7824			19_47862266_T_C	rs296396	1e-92	0.175	0.158207	0.191793				0.0131985	FALSE
GCST90019507	NOP53	Combined	Gamma glutamyl transferase levels	PMID:33462484	Sinnott-Armstrong N	2021-01-18	355690			19_47626264_C_T	rs11673468	2e-10	0.0166	0.0114854	0.0217146				0.0127876	FALSE
GCST90018819	NOP53	Combined	Cholelithiasis	PMID:34594039	Sakaue S	2021-09-30	665111		35427	19_47871693_C_A	rs62129966	5e-32	-0.1553	-0.181141	-0.129459				0.0125916	FALSE
GCST007038	NOP53	Combined	Balding type 1	PMID:30595370	Kichaev G	2018-12-27	208000			19_47637600_A_G	rs2910996	1e-09							0.0123617	FALSE
GCST90006888	NOP53	Combined	Chlamydia trachomatis momp D antibody levels	PMID:33204752	Butler-Laporte G	2020-09-24	1371			19_47350608_C_T	rs144941477	2.33989e-08	0.956455	0.620783	1.29213				0.0123026	TRUE
GCST90018954	NOP53	Combined	Gamma glutamyl transpeptidase	PMID:34594039	Sakaue S	2021-09-30	477575			19_47626264_C_T	rs11673468	2e-12	0.0142	0.0102435	0.0181565				0.0122759	FALSE
FINNGEN_R6_K11_GALLBILPANC	NOP53	Combined	Disorders of gallbladder biliary tract and pancreas"		FINNGEN_R6	2022-01-24	260405	0	28761	19_47858667_T_C	rs62128824	1.12e-18				0.884644	0.86088	0.909064	0.0122672	TRUE
GCST011427_571	NOP53	Combined	Protein quantitative trait loci (liver) [SULT2A1]	PMID:32778093	He B	2020-08-10	287			19_47863248_T_C	rs296393	4e-12	1.203	0.86311	1.54289				0.0122629	FALSE
GCST90002351	NOP53	Combined	Neutrophil count	PMID:32888493	Chen MH	2020-09-01	519288			19_47253033_A_G	rs4804033	5.25e-09	0.011512	0.0076508	0.0153732				0.0121772	TRUE
GCST90002398	NOP53	Combined	Neutrophil count	PMID:32888494	Vuckovic D	2020-09-01	408112			19_47253033_A_G	rs4804033	1e-08	0.0124104	0.00816198	0.0166588				0.0121772	TRUE
NEALE2_30000_raw	NOP53	Combined	White blood cell (leukocyte) count		UKB Neale v2	2018-08-01	350470	0		19_47253033_A_G	rs4804033	1.65977e-09	0.0295173	0.0199201	0.0391145				0.0121772	TRUE
GCST90002374	NOP53	Combined	White blood cell count	PMID:32888493	Chen MH	2020-09-01	562243			19_47259870_T_C	rs1035390	2.98e-16	0.015406	0.0117153	0.0190967				0.0120896	TRUE
GCST010241	NOP53	Combined	Apolipoprotein A1 levels	PMID:32203549	Richardson TG	2020-03-23	393193			19_47873738_T_C	rs212100	2e-08	0.0149029	0.00969804	0.0201078				0.0119416	FALSE
GCST90002381	NOP53	Combined	Eosinophil counts	PMID:32888494	Vuckovic D	2020-09-01	408112			19_47253033_A_G	rs4804033	3.4e-10	0.0134681	0.00926551	0.0176707				0.0119133	TRUE
FINNGEN_R6_O15_ICP	NOP53	Combined	Intrahepatic Cholestasis of Pregnancy (ICP)		FINNGEN_R6	2022-01-24	147061	0	1177	19_47863248_T_C	rs296393	3.1e-12				1.53336	1.35976	1.72912	0.0118387	TRUE
FINNGEN_R6_O15_ICP_EXMORE	NOP53	Combined	Intrahepatic Cholestasis of Pregnancy (ICP) (more control exclusions)		FINNGEN_R6	2022-01-24	83570	0	1177	19_47863248_T_C	rs296393	5.67e-12				1.52988	1.35553	1.72665	0.0118387	TRUE
GCST90002298	NOP53	Combined	Eosinophil counts	PMID:32888493	Chen MH	2020-09-01	474237			19_47268927_T_A	rs60202083	5.29e-11	0.013587	0.00953176	0.0176422				0.0117929	TRUE
FINNGEN_R6_O15_ICP_WIDE	NOP53	Combined	Intrahepatic Cholestasis of Pregnancy (ICP) incl. ICD-8"		FINNGEN_R6	2022-01-24	147061	0	1546	19_47863248_T_C	rs296393	1.6e-16				1.5643	1.40653	1.73978	0.0117263	TRUE
FINNGEN_R6_CHOLELITH_BROAD	NOP53	Combined	Cholelithiasis broad definition with cholecystitis"		FINNGEN_R6	2022-01-24	255750	0	24106	19_47858667_T_C	rs62128824	1.2e-22				0.860553	0.835081	0.886802	0.011654	TRUE
GCST90025955	NOP53	Combined	Apolipoprotein A1 levels	PMID:34226706	Barton AR	2021-07-05	398508			19_47865520_C_A	rs296390	1.8e-14	0.019414	0.0140158	0.0248122				0.0115805	TRUE
FINNGEN_R6_K11_CHOLELITH	NOP53	Combined	Cholelithiasis		FINNGEN_R6	2022-01-24	254733	0	23089	19_47858667_T_C	rs62128824	9.65e-25				0.851803	0.82612	0.878284	0.0115775	TRUE
GCST90012104	NOP53	Combined	Bioavailable testosterone levels	PMID:32042192	Ruth KS	2020-02-10	382988			19_47866308_C_CT	rs11403123	2.5e-09	0.0152188	0.0101243	0.0203133				0.0115183	TRUE
NEALE2_20002_1162	NOP53	Combined	Cholelithiasis/gall stones | non-cancer illness code, self-reported		UKB Neale v2	2018-08-01	361141	0	5941	19_47867399_A_AAAAC	rs112573139	4.854e-12				1.18871	1.13183	1.24845	0.0114969	TRUE
GCST90012103	NOP53	Combined	Bioavailable testosterone levels	PMID:32042192	Ruth KS	2020-02-10	178782			19_47866308_C_CT	rs11403123	2.6e-11	0.0255491	0.0177747	0.0333235				0.0114369	TRUE
GCST002443_119	NOP53	Combined	Blood metabolite levels [dehydroisoandrosterone sulfate (DHEA-S]	PMID:24816252	Shin SY	2014-05-11	7824			19_47862266_T_C	rs296396	1e-12	0.046	0.0333557	0.0586443				0.0114227	FALSE
GCST90000615	NOP53	Combined	Serum 25-Hydroxyvitamin D levels	PMID:32242144	Revez JA	2020-04-02	417580			19_47962529_C_G	rs10413732	9.73845e-28	0.0248232	0.0203658	0.0292806				0.0114164	TRUE
GCST90012111	NOP53	Combined	Sex hormone-binding globulin levels	PMID:32042192	Ruth KS	2020-02-10	370125			19_47601390_T_A	rs2921552	1.3e-12	0.00757006	0.00547063	0.00966949				0.0113933	TRUE
GCST90038622	NOP53	Combined	Liver, biliary or pancreas problem	PMID:33959723	Donertas HM	2021-04-08	484598		13495	19_47866471_ATTT_A	rs1270197101	9.6e-09				1.00284	1.00188	1.00381	0.0113611	TRUE
GCST010144	NOP53	Combined	Serum 25-Hydroxyvitamin D levels	PMID:32059762	Manousaki D	2020-02-05	443734			19_47871063_C_T	rs112285002	0	0.060321	0.055027	0.065615				0.0113038	TRUE
GCST007020	NOP53	Combined	Male-pattern baldness	PMID:30573740	Yap CX	2018-12-20	205327			19_47637600_A_G	rs2910996	8e-15	0.0286879	0.0214491	0.0359267				0.0112827	FALSE
GCST009733_200	NOP53	Combined	Urinary metabolite levels in chronic kidney disease [pregnenediol disulfate (C21H34O8S2]	PMID:31959995	Schlosser P	2020-01-20	1221	406	1221	19_47890094_C_T	rs62129970	5e-26	-0.691	-0.819357	-0.562643				0.0112252	FALSE
GCST90038629	NOP53	Combined	Cholelithiasis or gall stones	PMID:33959723	Donertas HM	2021-04-08	484598		7895	19_47885745_T_A	rs212099	1e-15				0.997192	0.996506	0.997878	0.011126	TRUE
SAIGE_574_12	NOP53	Combined	Cholelithiasis with other cholecystitis		UKB SAIGE	2018-10-24	396779	0	5472	19_47873738_T_C	rs212100	1.01e-11				1.19842	1.13753	1.26255	0.0110683	TRUE
GCST90020091	NOP53	Combined	Estradiol levels	PMID:34255042	Schmitz D	2021-07-13	147690		13367	19_47871063_C_T	rs112285002	2.17505e-10				1.1131	1.07688	1.15054	0.0110602	TRUE
GCST002443_81	NOP53	Combined	Blood metabolite levels [X-13429]	PMID:24816252	Shin SY	2014-05-11	7824			19_47867845_C_T	rs296381	1e-10	0.053	0.0369368	0.0690632				0.0110432	FALSE
GCST006249_12	NOP53	Combined	Serum metabolite levels [X-11244]	PMID:23093944	Krumsiek J	2012-10-18	1678			19_47865277_C_T	rs296391	2e-26							0.0110428	FALSE
GCST012020_158	NOP53	Combined	Serum metabolite levels [androstenediol (3alpha, 17alpha) monosulfate (3]	PMID:33031748	Feofanova EV	2020-10-01	3926			19_47871063_C_T	rs112285002	6e-20	-0.393	-0.477236	-0.308764				0.0110308	FALSE
GCST90018819	NOP53	Combined	Cholelithiasis	PMID:34594039	Sakaue S	2021-09-30	665111		35427	19_47871693_C_T	rs62129966	5e-32	-0.1553	-0.181141	-0.129459				0.011011	FALSE
GCST90012105	NOP53	Combined	Estradiol levels	PMID:32042192	Ruth KS	2020-02-10	206927			19_47880649_T_C	rs2547234	2.7e-11	-0.00760122	-0.00983348	-0.00536896				0.0109836	TRUE
SAIGE_574_1	NOP53	Combined	Cholelithiasis		UKB SAIGE	2018-10-24	405084	0	13777	19_47871693_C_A	rs62129966	1.85e-17				0.864158	0.835674	0.893612	0.0109512	TRUE
GCST90025957	NOP53	Combined	Triglyceride levels	PMID:34226706	Barton AR	2021-07-05	437532			19_47962055_C_T	rs2972516	6.9e-11	-0.0158365	-0.0209657	-0.0107073				0.0109385	TRUE
GCST012020_292	NOP53	Combined	Serum metabolite levels [pregnen-diol disulfate C21H34O8S2*]	PMID:33031748	Feofanova EV	2020-10-01	3926			19_47871063_C_T	rs112285002	2e-34	-0.526	-0.610257	-0.441743				0.0109223	FALSE
GCST90012106	NOP53	Combined	Sex hormone-binding globulin levels adjusted for BMI	PMID:32042192	Ruth KS	2020-02-10	188908			19_47601390_T_A	rs2921552	5e-15	0.0105738	0.00779477	0.0133528				0.0109209	TRUE
GCST009733_4	NOP53	Combined	Urinary metabolite levels in chronic kidney disease [11-ketoetiocholanolone sulfate]	PMID:31959995	Schlosser P	2020-01-20	1221	406	1221	19_47871693_C_A	rs62129966	2e-11	-0.522	-0.674567	-0.369433				0.0109035	FALSE
GCST010002	NOP53	Combined	Refractive error	PMID:32231278	Hysi PG	2020-03-30	542934			19_48028549_G_A	rs75601727	1e-27							0.0108999	FALSE
GCST010378	NOP53	Combined	Spherical equivalent	PMID:32352494	Han X	2020-04-30	95827			19_48030443_C_T	rs77128495	7e-11	0.12	0.08393	0.15607				0.0108999	FALSE
GCST004941	NOP53	Combined	Dehydroepiandrosterone sulphate levels	PMID:28887542	Prins BP	2017-09-08	9722	25901		19_47840646_G_A	rs112202398	5.923e-12	-0.09	-0.1096	-0.0704				0.0108808	TRUE
GCST008883	NOP53	Combined	DHEAS levels	PMID:31169883	Pott J	2019-06-06	7659			19_47885401_T_C	rs296360	4e-12	-0.0922151	-0.118269	-0.0661611				0.0108723	FALSE
GCST010244	NOP53	Combined	Triglyceride levels	PMID:32203549	Richardson TG	2020-03-23	441016			19_47885401_T_C	rs296360	5e-11	-0.017613	-0.0228667	-0.0123593				0.0108486	FALSE
GCST002443_45	NOP53	Combined	Blood metabolite levels [X-11440]	PMID:24816252	Shin SY	2014-05-11	7824			19_47867845_C_T	rs296381	5e-143	0.164	0.151376	0.176624				0.0108373	FALSE
GCST90012107	NOP53	Combined	Sex hormone-binding globulin levels	PMID:32042192	Ruth KS	2020-02-10	189473			19_47601390_T_A	rs2921552	6.5e-10	0.010093	0.00689889	0.0132871				0.0108344	TRUE
GCST90038628	NOP53	Combined	Gallbladder disease	PMID:33959723	Donertas HM	2021-04-08	484598		8587	19_47885745_T_A	rs212099	1e-15				0.997054	0.996339	0.997769	0.0108087	TRUE
SAIGE_574	NOP53	Combined	Cholelithiasis and cholecystitis		UKB SAIGE	2018-10-24	407532	0	16225	19_47871693_C_A	rs62129966	2.52e-18				0.870228	0.843526	0.897775	0.0108063	TRUE
GCST012020_159	NOP53	Combined	Serum metabolite levels [androstenediol (3beta,17beta) disulfate (1]	PMID:33031748	Feofanova EV	2020-10-01	3926			19_47871063_C_T	rs112285002	3e-25	-0.437	-0.519502	-0.354498				0.0108038	FALSE
GCST008883_3	NOP53	Combined	DHEAS levels [women]	PMID:31169883	Pott J	2019-06-06	7659			19_47885401_T_C	rs296360	1e-11	-0.142747	-0.183852	-0.101642				0.0107953	FALSE
GCST90000617	NOP53	Combined	Serum 25-Hydroxyvitamin D levels	PMID:32242144	Revez JA	2020-04-02	417580			19_47873738_T_C	rs212100	4.44113e-114	-0.0602544	-0.0654569	-0.0550519				0.0107246	TRUE
GCST006249_14	NOP53	Combined	Serum metabolite levels [X-11440]	PMID:23093944	Krumsiek J	2012-10-18	1678			19_47865277_C_T	rs296391	2e-43							0.0107224	FALSE
GCST011427_571	NOP53	Combined	Protein quantitative trait loci (liver) [SULT2A1]	PMID:32778093	He B	2020-08-10	287			19_47865520_C_A	rs296390	1e-11	1.085	0.772563	1.39744				0.0106909	FALSE
GCST90018818	NOP53	Combined	Cholecystitis	PMID:34594039	Sakaue S	2021-09-30	641364		11680	19_47879940_TA_T	rs58296429	6e-12	0.1484	0.106121	0.190679				0.0106787	FALSE
GCST011520	NOP53	Combined	Insulin-like growth factor 1 levels	PMID:33587031	Sinnott-Armstrong N	2021-02-15	317114			19_47886106_G_A	rs296361	4e-13	0.00648078	0.00473008	0.00823148				0.010676	FALSE
GCST90000618	NOP53	Combined	Serum 25-Hydroxyvitamin D levels	PMID:32242144	Revez JA	2020-04-02	496946			19_47871693_C_A	rs62129966	1.59534e-108	0.0611636	0.0557467	0.0665805				0.0106103	TRUE
GCST90000619	NOP53	Combined	Serum 25-Hydroxyvitamin D levels	PMID:32242144	Revez JA	2020-04-02	177082			19_47871693_C_A	rs62129966	3e-73	-0.0805	-0.0892155	-0.0717845				0.0105869	FALSE
GCST90002369	NOP53	Combined	Red cell distribution width	PMID:32888493	Chen MH	2020-09-01	531774			19_47880285_C_A	rs62129968	7.02e-11	0.016503	0.0115462	0.0214598				0.0105254	TRUE
GCST009364	NOP53	Combined	Triglyceride levels x long total sleep time interaction (2df test)	PMID:31719535	Noordam R	2019-11-12	61990	41474		19_47873684_C_G	rs296363	3e-10							0.0105245	FALSE
GCST90095129	NOP53	Combined	Vertex-wise sulcal depth	PMID:34910505	van der Meer D	2021-12-15	33748			19_47590887_A_G	rs9749297	3e-08	-5.54	-7.49949	-3.58051				0.0105171	FALSE
GCST90000620	NOP53	Combined	Serum 25-Hydroxyvitamin D levels	PMID:32242144	Revez JA	2020-04-02	162591			19_47871693_C_A	rs62129966	2e-34	-0.0562	-0.0652024	-0.0471976				0.0105119	FALSE
GCST007209	NOP53	Combined	Gallstone disease	PMID:30504769	Ferkingstad E	2018-11-30	764012		27174	19_47873738_T_C	rs212100	2e-31							0.0104874	FALSE
GCST90025949	NOP53	Combined	Height	PMID:34226706	Barton AR	2021-07-05	458235			19_47585297_T_C	rs73033595	1.9e-09	-0.0138952	-0.0186783	-0.00911207				0.0104424	TRUE
GCST90000621	NOP53	Combined	Serum 25-Hydroxyvitamin D level variance	PMID:32242144	Revez JA	2020-04-02	318851			19_47871693_C_A	rs62129966	1e-34	0.0415	0.0348827	0.0481173				0.0104158	FALSE
GCST002443_72	NOP53	Combined	Blood metabolite levels [X-12456]	PMID:24816252	Shin SY	2014-05-11	7824			19_47881800_C_A	rs2547231	3e-11	0.041	0.0289096	0.0530904				0.0104023	FALSE
GCST90025967	NOP53	Combined	Vitamin D levels	PMID:34226706	Barton AR	2021-07-05	418691			19_47871786_C_T	rs62529877	3.6e-25	-0.0298524	-0.0355502	-0.0241546				0.0103934	TRUE
GCST006585_1698	NOP53	Combined	Blood protein levels [SULT2A1, 9829_91_3]	PMID:30072576	Emilsson V	2018-08-02	3200			19_47868596_T_C	rs296369	2e-27	0.360324	0.295232	0.425416				0.0103763	FALSE
GCST90012110	NOP53	Combined	Sex hormone-binding globulin levels adjusted for BMI	PMID:32042192	Ruth KS	2020-02-10	368929			19_47601390_T_A	rs2921552	4.4e-17	0.00800757	0.00612295	0.00989219				0.0103652	TRUE
GCST002443_79	NOP53	Combined	Blood metabolite levels [X-12850]	PMID:24816252	Shin SY	2014-05-11	7824			19_47881800_C_A	rs2547231	4e-16	0.059	0.0447911	0.0732089				0.0103014	FALSE
GCST90090842	NOP53	Combined	Serum levels of protein SULT2A1	PMID:35078996	Gudjonsson A	2022-01-25	5368			19_47871693_C_A	rs62129966	7e-40	-0.337793	-0.387886	-0.2877				0.0102413	FALSE
GCST90000615	NOP53	Combined	Serum 25-Hydroxyvitamin D levels	PMID:32242144	Revez JA	2020-04-02	417580			19_47873738_T_C	rs212100	7.83577e-136	-0.065701	-0.0708924	-0.0605096				0.0102155	TRUE
GCST90000614	NOP53	Combined	Serum 25-Hydroxyvitamin D levels	PMID:32242144	Revez JA	2020-04-02	417580	82630		19_47873738_T_C	rs212100	1.60431e-133	-0.0661522	-0.071425	-0.0608794				0.0101481	TRUE
GCST90000616	NOP53	Combined	Serum 25-Hydroxyvitamin D levels	PMID:32242144	Revez JA	2020-04-02	417580			19_47873738_T_C	rs212100	1.38232e-135	-0.0656512	-0.0708434	-0.060459				0.0101481	TRUE
FINNGEN_R6_RX_STATIN	NOP53	Combined	Statin medication		FINNGEN_R6	2022-01-24	260405	0	86466	19_47517127_T_C	rs940543155	7.84e-10				0.652	0.568891	0.747252	0.010137	TRUE
GCST002443_100	NOP53	Combined	Blood metabolite levels [androsterone sulfate]	PMID:24816252	Shin SY	2014-05-11	7824			19_47868938_C_T	rs182420	6e-12	0.051	0.0364702	0.0655298				0.0101116	FALSE
GCST90020244	NOP53	Combined	Vitamin D insufficiency	PMID:34308111	Amin HA	2021-01-07	175977		35079	19_47881492_G_A	rs10426201	8e-20	0.106	0.0832023	0.128798				0.0100045	FALSE
GCST90025989	NOP53	Combined	Insulin-like growth factor 1 levels	PMID:34226706	Barton AR	2021-07-05	435516			19_47881492_G_A	rs10426201	9.1e-20	-0.0240671	-0.0292528	-0.0188814				0.00991999	TRUE
GCST90013406	NOP53	Combined	Liver enzyme levels (alkaline phosphatase)	PMID:33972514	Pazoki R	2021-05-10	437438	315572		19_47878900_T_C	rs2547239	3e-20	-0.00283549	-0.00343833	-0.00223265				0.00990479	FALSE
GCST90013407	NOP53	Combined	Liver enzyme levels (gamma-glutamyl transferase)	PMID:33972514	Pazoki R	2021-05-10	437194	315572		19_47613221_A_G	rs8110285	8e-12	0.00411332	0.0029344	0.00529224				0.00986884	FALSE
GCST90012112	NOP53	Combined	Total testosterone levels	PMID:32042192	Ruth KS	2020-02-10	230454			19_47831772_T_C	rs2879910	1.7e-08	0.0160429	0.0104715	0.0216143				0.00980343	TRUE
GCST002443_23	NOP53	Combined	Blood metabolite levels [5alpha-androstan-3beta,17beta-diol disulfate]	PMID:24816252	Shin SY	2014-05-11	7824			19_47881800_C_A	rs2547231	3e-22	0.081	0.0646338	0.0973662				0.00973748	FALSE
GCST007468	NOP53	Combined	Smoking initiation (ever regular vs never regular) (MTAG)	PMID:30643251	Liu M	2019-01-14	1359002			19_47607368_G_T	rs2099052	1e-08	0.00686667	0.00451816	0.00921518				0.00969334	FALSE
GCST009733_94	NOP53	Combined	Urinary metabolite levels in chronic kidney disease [X - 21470]	PMID:31959995	Schlosser P	2020-01-20	1221	406	1221	19_47962055_C_T	rs2972516	6e-15	-0.708	-0.885818	-0.530182				0.00953129	FALSE
GCST90025947	NOP53	Combined	Serum alkaline phosphatase levels	PMID:34226706	Barton AR	2021-07-05	437896			19_47886106_G_A	rs296361	3.2e-29	0.0273926	0.0223956	0.0323896				0.00946699	TRUE
GCST90025966	NOP53	Combined	Gamma glutamyl transferase levels	PMID:34226706	Barton AR	2021-07-05	437651			19_47611826_G_A	rs73041681	3.6e-10	-0.0202884	-0.0262799	-0.0142969				0.00943211	TRUE
GCST001038	NOP53	Combined	Dehydroepiandrosterone sulphate levels	PMID:21533175	Zhai G	2011-04-14	14846			19_47898636_G_A	rs2637125	3e-19	-0.09	-0.109668	-0.0703316				0.00893212	FALSE
GCST012020_157	NOP53	Combined	Serum metabolite levels [androstenediol (3alpha, 17alpha) monosulfate (2]	PMID:33031748	Feofanova EV	2020-10-01	3926			19_47888035_G_T	rs2972623	6e-35	0.525	0.441567	0.608433				0.00893002	FALSE
GCST90025958	NOP53	Combined	Sex hormone-binding globulin levels	PMID:34226706	Barton AR	2021-07-05	397043			19_47509741_T_C	rs3786521	4.8e-11	0.0132869	0.00934034	0.0172335				0.00871506	TRUE
GCST90019518	NOP53	Combined	Sex hormone-binding globulin levels	PMID:33462484	Sinnott-Armstrong N	2021-01-18	322484			19_47601390_T_A	rs2921552	2e-10							0.0086993	FALSE
GCST011122	NOP53	Combined	Walking pace	PMID:33128006	Timmins IR	2020-10-30	450967			19_47479205_A_G	rs35741895	2e-08	-0.0107346	-0.0144837	-0.00698552				0.00867496	FALSE
GCST90086134	NOP53	Combined	Peripheral vascular disease	PMID:33893285	Guindo-Martinez M	2021-04-23	56637		4301	19_47899958_A_G	rs2932761	4e-08				1.27	1.16614	1.38311	0.00857192	FALSE
GCST90012114	NOP53	Combined	Total testosterone levels	PMID:32042192	Ruth KS	2020-02-10	425097			19_47827952_G_A	rs12980451	1.2e-09	0.00943305	0.006374	0.0124921				0.00794129	TRUE
GCST90016976	NOP53	Combined	Gut microbiota abundance (genus Candidatus Soleaferrea id.11350)	PMID:33462485	Kurilshikov A	2021-01-18	18340			19_47482496_G_A	rs830151	4e-08	-5.47988	-7.43597	-3.5238				0.00789437	FALSE
GCST90025967	NOP53	Combined	Vitamin D levels	PMID:34226706	Barton AR	2021-07-05	418691			19_47886106_G_A	rs296361	1.3e-124	0.0666455	0.0610574	0.0722336				0.00781224	TRUE
GCST90025956	NOP53	Combined	HDL cholesterol levels	PMID:34226706	Barton AR	2021-07-05	400754			19_47606762_A_G	rs870359	1.9e-12	0.0192054	0.0134965	0.0249143				0.00777636	TRUE
GCST006287	NOP53	Combined	Adolescent idiopathic scoliosis	PMID:30019117	Liu J	2018-07-17	499		196	19_47823958_G_A	rs10405809	2e-32							0.007766	FALSE
GCST90019526	NOP53	Combined	Vitamin D levels	PMID:33462484	Sinnott-Armstrong N	2021-01-18	339705			19_47896059_T_C	rs117471111	8e-42	0.061	0.0521759	0.0698241				0.00767314	FALSE
GCST012020_157	NOP53	Combined	Serum metabolite levels [androstenediol (3alpha, 17alpha) monosulfate (2]	PMID:33031748	Feofanova EV	2020-10-01	3926			19_47888035_G_A	rs2972623	6e-35	0.525	0.441567	0.608433				0.00751319	FALSE
GCST90019494	NOP53	Combined	Serum alkaline phosphatase levels	PMID:33462484	Sinnott-Armstrong N	2021-01-18	355891			19_47890785_G_T	rs2910400	2e-09	0.0156	0.0105021	0.0206979				0.00751052	FALSE
GCST002442_15	NOP53	Combined	Blood metabolite ratios [X-11440/4-androsten-3beta,17beta-diol disulfate 2]	PMID:24816252	Shin SY	2014-05-11	5591	1767		19_47881800_C_A	rs2547231	3e-191	0.141	0.131631	0.150369				0.00739809	FALSE
GCST009733_141	NOP53	Combined	Urinary metabolite levels in chronic kidney disease [androstenediol (3beta,17beta]	PMID:31959995	Schlosser P	2020-01-20	1221	406	1221	19_47962055_C_T	rs2972516	4e-20	-0.8	-0.970656	-0.629344				0.00701276	FALSE
GCST009733_58	NOP53	Combined	Urinary metabolite levels in chronic kidney disease [X - 11440]	PMID:31959995	Schlosser P	2020-01-20	1221	406	1221	19_47962055_C_T	rs2972516	4e-31	-0.623	-0.728242	-0.517758				0.00658238	FALSE
GCST007080	NOP53	Combined	Lung function (FEV1/FVC)	PMID:30595370	Kichaev G	2018-12-27	370000			19_47280609_G_T	rs60023081	3e-08							0.0063612	FALSE
GCST007070	NOP53	Combined	White blood cell count	PMID:30595370	Kichaev G	2018-12-27	444000			19_47272755_C_T	rs56204511	6e-15							0.00629717	FALSE
GCST90018953	NOP53	Combined	Eosinophil counts	PMID:34594039	Sakaue S	2021-09-30	442919			19_47274404_C_T	rs3745607	7e-09	0.0099	0.00654924	0.0132508				0.00629717	FALSE
GCST90018968	NOP53	Combined	Neutrophil count	PMID:34594039	Sakaue S	2021-09-30	432666			19_47265985_T_C	rs10407892	2e-08	0.0135	0.0087851	0.0182149				0.00625162	FALSE
GCST90018978	NOP53	Combined	White blood cell count	PMID:34594039	Sakaue S	2021-09-30	504825			19_47265985_T_C	rs10407892	2e-11	0.0163	0.0115359	0.0210641				0.00625162	FALSE
GCST008904_3	NOP53	Combined	Height [EA]	PMID:31564439	Fang H	2019-09-26	345563			19_47264386_G_A	rs4804036	2e-08	0.05	0.0325374	0.0674626				0.00622535	FALSE
GCST007065	NOP53	Combined	Eosinophil counts	PMID:30595370	Kichaev G	2018-12-27	440000			19_47270529_A_G	rs888838	2e-09							0.00621558	FALSE
GCST90002302	NOP53	Combined	Eosinophil counts	PMID:32888493	Chen MH	2020-09-01	583850			19_47268924_T_A	rs7254560	8e-14							0.00619668	FALSE
GCST90002357	NOP53	Combined	Platelet count	PMID:32888493	Chen MH	2020-09-01	542827			19_48213553_T_C	rs11667675	6.91e-10	-0.021011	-0.0276828	-0.0143392				0.00612182	TRUE
GCST010144	NOP53	Combined	Serum 25-Hydroxyvitamin D levels	PMID:32059762	Manousaki D	2020-02-05	443734			19_47957983_C_A		0	0.02731	0.0228902	0.0317298				0.00583264	TRUE
NEALE2_30290_raw	NOP53	Combined	High light scatter reticulocyte percentage		UKB Neale v2	2018-08-01	344729	0		19_47258010_C_T	rs187826474	6.33008e-09	0.023746	0.0157325	0.0317595				0.005777	TRUE
NEALE2_20003_1140878036	NOP53	Combined	Diclofenac sodium+misoprostol | treatment/medication code		UKB Neale v2	2018-08-01	361141	0	251	19_48041033_T_C	rs12985383	1.59519e-08				0.600882	0.503575	0.716991	0.00507194	TRUE
GCST007354	NOP53	Combined	Intracranial aneurysm	PMID:30823506	Hong EP	2019-02-25	546		250	19_47487632_G_C	rs55800589	3e-13							0.00479154	FALSE
GCST90025978	NOP53	Combined	Lung function (FEV1/FVC)	PMID:34226706	Barton AR	2021-07-05	371898			19_47264386_G_A	rs4804036	1.8e-08	-0.0123344	-0.0168555	-0.00781327				0.00469036	TRUE
GCST90025977	NOP53	Combined	Neutrophil count	PMID:34226706	Barton AR	2021-07-05	443782			19_47274964_A_C	rs10407367	4e-14	0.0151238	0.0110823	0.0191653				0.00467526	TRUE
GCST90025985	NOP53	Combined	White blood cell count	PMID:34226706	Barton AR	2021-07-05	444734			19_47274964_A_C	rs10407367	6.1e-21	0.0187831	0.0148006	0.0227656				0.00466087	TRUE
GCST90025987	NOP53	Combined	Eosinophil counts	PMID:34226706	Barton AR	2021-07-05	440275			19_47256972_C_G	rs918434	6.4e-11	0.0127955	0.00883746	0.0167535				0.00464139	TRUE
GCST90025969	NOP53	Combined	Hemoglobin levels	PMID:34226706	Barton AR	2021-07-05	445373			19_47260316_C_T	rs45591932	2.1e-13	0.0156376	0.0113926	0.0198826				0.00463923	TRUE
GCST004137	NOP53	Combined	Optic cup area	PMID:28073927	Springelkamp H	2017-01-10	22484	7333		19_48058274_G_A	rs150484049	1.692e-09	0.503	0.33934	0.66666				0.00449893	TRUE
GCST007841	NOP53	Combined	Height	PMID:30595370	Kichaev G	2018-12-27	458000			19_48184522_T_C	rs4801751	7e-17							0.00443637	FALSE
GCST90025949	NOP53	Combined	Height	PMID:34226706	Barton AR	2021-07-05	458235			19_48184522_T_C	rs4801751	6e-16	0.0133524	0.0101581	0.0165467				0.00443637	TRUE
GCST010343	NOP53	Combined	Neurofibrillary tangles (SNP x SNP interaction)	PMID:32450446	Wang H	2020-04-29	1316			19_48177711_G_A	rs274876	4e-08							0.00439747	FALSE
FINNGEN_R6_J10_COPDNAS_INCLAVO	NOP53	Combined	Other chronic obstructive pulmonary disease including avohilmo"		FINNGEN_R6	2022-01-24	260405	0	11196	19_48021936_G_A	rs559336792	3.06e-09				1.62613	1.38466	1.9097	0.00439426	TRUE
NEALE2_4105_raw	EYA2	Combined	Heel bone mineral density (bmd) (left)		UKB Neale v2	2018-08-01	114561	0		20_46970869_G_A	rs6066145	7.53844e-10	0.00395542	0.00269583	0.00521501				0.926478	TRUE
GCST90018944	EYA2	Combined	Aspartate aminotransferase levels	PMID:34594039	Sakaue S	2021-09-30	493058			20_46928812_T_C	rs6018185	1e-08	0.0117	0.00769841	0.0157016				0.921068	FALSE
GCST007067	EYA2	Combined	Waist-hip ratio	PMID:30595370	Kichaev G	2018-12-27	458000			20_46923095_C_T	rs12481664	2e-50							0.919905	FALSE
GCST90002238	EYA2	Combined	Fasting insulin	PMID:34059833	Chen J	2021-05-31	151013			20_46953833_G_A	rs1206760	9e-10	-0.0112	-0.0147833	-0.0076167				0.913436	FALSE
GCST90019497	EYA2	Combined	Aspartate aminotransferase levels	PMID:33462484	Sinnott-Armstrong N	2021-01-18	354541			20_46928812_T_C	rs6018185	7e-10	0.0153	0.0104366	0.0201634				0.913333	FALSE
GCST90094908	EYA2	Combined	Nonalcoholic fatty liver disease (imputed)	PMID:35047847	Miao Z	2021-08-24	137048		28396	20_46921850_T_G	rs4809604	1e-10							0.910984	FALSE
GCST90025982	EYA2	Combined	Heel bone mineral density T score	PMID:34226706	Barton AR	2021-07-05	445855			20_46960620_C_A	rs12480223	4.3e-21	-0.017957	-0.0216998	-0.0142142				0.910529	TRUE
NEALE2_4120_raw	EYA2	Combined	Heel broadband ultrasound attenuation (right)		UKB Neale v2	2018-08-01	114609	0		20_46969226_T_G	rs6063047	1.21756e-09	0.541588	0.366952	0.716224				0.90765	TRUE
NEALE2_4123_raw	EYA2	Combined	Heel quantitative ultrasound index (qui), direct entry (right)		UKB Neale v2	2018-08-01	114614	0		20_46969226_T_G	rs6063047	1.15496e-09	0.617524	0.418678	0.81637				0.905932	TRUE
NEALE2_4125_raw	EYA2	Combined	Heel bone mineral density (bmd) t-score, automated (right)		UKB Neale v2	2018-08-01	114614	0		20_46969226_T_G	rs6063047	1.1553e-09	0.0348623	0.0236364	0.0460882				0.905932	TRUE
NEALE2_4124_raw	EYA2	Combined	Heel bone mineral density (bmd) (right)		UKB Neale v2	2018-08-01	114552	0		20_46969226_T_G	rs6063047	7.55455e-10	0.00392876	0.00267759	0.00517993				0.904817	TRUE
GCST008995	EYA2	Combined	Waist-to-hip ratio adjusted for BMI	PMID:30239722	Pulit SL	2018-09-14	315284			20_46907424_T_C	rs11698093	4e-43	-0.0278	-0.0317577	-0.0238423				0.904688	FALSE
NEALE2_4104_raw	EYA2	Combined	Heel quantitative ultrasound index (qui), direct entry (left)		UKB Neale v2	2018-08-01	114630	0		20_46976800_C_CA	rs5841662	1.42526e-08	-0.62778	-0.844762	-0.410798				0.904464	TRUE
NEALE2_4106_raw	EYA2	Combined	Heel bone mineral density (bmd) t-score, automated (left)		UKB Neale v2	2018-08-01	114630	0		20_46976800_C_CA	rs5841662	1.427e-08	-0.0354403	-0.0476901	-0.0231905				0.904342	TRUE
GCST004576_4	EYA2	Combined	Waist-to-hip ratio adjusted for body mass index [EA]	PMID:28448500	Graff M	2017-04-27	155688	44060		20_46941157_G_T	rs6124901	4e-08	0.0243	0.0156259	0.0329741				0.903997	FALSE
NEALE2_4101_raw	EYA2	Combined	Heel broadband ultrasound attenuation (left)		UKB Neale v2	2018-08-01	114625	0		20_46976800_C_CA	rs5841662	7.6657e-09	-0.56545	-0.757324	-0.373576				0.903563	TRUE
NEALE2_3144_raw	EYA2	Combined	Heel broadband ultrasound attenuation, direct entry		UKB Neale v2	2018-08-01	206576	0		20_46976909_A_AT	rs3092018	1.7e-14	0.505069	0.376046	0.634092				0.900152	TRUE
GCST90025982	EYA2	Combined	Heel bone mineral density T score	PMID:34226706	Barton AR	2021-07-05	445855			20_46973554_G_A	rs13042954	2.8e-14	0.013886	0.0102087	0.0175633				0.898289	TRUE
GCST010555	EYA2	Combined	Type 2 diabetes	PMID:32541925	Vujkovic M	2020-06-15	1114458		148726	20_46966072_G_A	rs6066138	2e-18	-0.0451	-0.055194	-0.035006				0.897996	FALSE
GCST010244	EYA2	Combined	Triglyceride levels	PMID:32203549	Richardson TG	2020-03-23	441016			20_46970451_C_G	rs55966194	2e-15							0.896782	FALSE
GCST90025957	EYA2	Combined	Triglyceride levels	PMID:34226706	Barton AR	2021-07-05	437532			20_46969925_G_A	rs6063048	3.4e-19	-0.0192726	-0.0235836	-0.0149616				0.89519	TRUE
GCST90018949	EYA2	Combined	Weight	PMID:34594039	Sakaue S	2021-09-30	525535			20_46897768_T_C	rs1007331	1e-08	0.0121	0.00796161	0.0162384				0.894479	FALSE
GCST008996	EYA2	Combined	Waist-hip ratio	PMID:30239722	Pulit SL	2018-09-14	697734			20_46900932_G_A	rs2236519	2e-30	0.0212	0.0175754	0.0248246				0.892007	FALSE
NEALE2_3147_raw	EYA2	Combined	Heel quantitative ultrasound index (qui), direct entry		UKB Neale v2	2018-08-01	206589	0		20_46976389_G_GGTTTTGTTTGTGTGTTTATTT		2e-15	0.594953	0.447762	0.742144				0.890809	TRUE
NEALE2_78_raw	EYA2	Combined	Heel bone mineral density (bmd) t-score, automated		UKB Neale v2	2018-08-01	206589	0		20_46976389_G_GGTTTTGTTTGTGTGTTTATTT		2e-15	0.0335883	0.0252786	0.041898				0.890809	TRUE
NEALE2_3148_raw	EYA2	Combined	Heel bone mineral density (bmd)		UKB Neale v2	2018-08-01	206496	0		20_46976389_G_GGTTTTGTTTGTGTGTTTATTT		9.03351e-16	0.00380228	0.00287535	0.00472921				0.89031	TRUE
GCST90020024	EYA2	Combined	A body shape index	PMID:34021172	Christakoudi S	2021-05-21	219872			20_46874226_C_T	rs11698277	2e-16	-0.0253129	-0.0313471	-0.0192787				0.889723	FALSE
GCST008994	EYA2	Combined	Waist-to-hip ratio adjusted for BMI	PMID:30239722	Pulit SL	2018-09-14	379501			20_46900932_G_A	rs2236519	4e-58	0.0298	0.0261659	0.0334341				0.887862	FALSE
GCST006979	EYA2	Combined	Heel bone mineral density	PMID:30598549	Morris JA	2018-12-31	426824			20_46975781_T_G	rs6063051	2e-31	0.0303067	0.0261301	0.0344833				0.88716	TRUE
GCST006288	EYA2	Combined	Heel bone mineral density	PMID:28869591	Kemp JP	2017-09-04	142487			20_46976909_A_AT	rs3092018	1.2e-16	0.0321457	0.0245004	0.039791				0.886938	TRUE
GCST90025948	EYA2	Combined	Serum phosphate levels	PMID:34226706	Barton AR	2021-07-05	400159			20_46960620_C_A	rs12480223	2.5e-08	0.0119897	0.00769777	0.0162816				0.885913	TRUE
GCST008733	EYA2	Combined	Waist-to-hip ratio adjusted for BMI	PMID:30575882	Lotta LA	2018-12-01	660648			20_46900932_G_A	rs2236519	3e-55	0.03	0.0262444	0.0337556				0.885824	FALSE
GCST90020028	EYA2	Combined	Hip circumference adjusted for BMI	PMID:34021172	Christakoudi S	2021-05-21	219872			20_46928378_A_G	rs1412956	2e-20	-0.0266881	-0.0323356	-0.0210406				0.884868	FALSE
GCST007066	EYA2	Combined	Heel bone mineral density	PMID:30595370	Kichaev G	2018-12-27	446000			20_46975781_T_G	rs6063051	5e-45							0.884539	FALSE
GCST008997	EYA2	Combined	Waist-hip ratio	PMID:30239722	Pulit SL	2018-09-14	381152			20_46921850_T_G	rs4809604	6e-27	0.0194	0.0158625	0.0229375				0.884109	FALSE
GCST90020025	EYA2	Combined	Waist-to-hip ratio adjusted for BMI	PMID:34021172	Christakoudi S	2021-05-21	219872			20_46928378_A_G	rs1412956	2e-33	0.0347162	0.0290682	0.0403642				0.884109	FALSE
GCST90020026	EYA2	Combined	Hip index	PMID:34021172	Christakoudi S	2021-05-21	219872			20_46928378_A_G	rs1412956	1e-22	-0.0292581	-0.0351026	-0.0234136				0.884109	FALSE
GCST90020027	EYA2	Combined	Waist-hip index	PMID:34021172	Christakoudi S	2021-05-21	219872			20_46928378_A_G	rs1412956	7e-34	0.0350064	0.0293517	0.0406611				0.884109	FALSE
GCST006433	EYA2	Combined	Heel bone mineral density	PMID:30048462	Kim SK	2018-07-26	394929			20_46976909_A_AT	rs3092018	9e-44							0.882253	FALSE
GCST006979	EYA2	Combined	Heel bone mineral density	PMID:30598549	Morris JA	2018-12-31	426824			20_46949739_C_G	rs1206755	2e-15	0.0163323	0.012676	0.0199886				0.870164	TRUE
GCST012398	EYA2	Combined	Calcium levels	PMID:33887147	Young WJ	2021-04-22	305349			20_46998212_C_T	rs3787267	1e-08	-0.001364	-0.00183051	-0.00089749				0.869835	FALSE
GCST009858	EYA2	Combined	Waist-to-hip ratio adjusted for BMI	PMID:31669095	Zhu Z	2019-10-24	457690			20_46891513_A_G	rs6066101	4e-50							0.867466	FALSE
GCST90025998	EYA2	Combined	Lung function (FVC)	PMID:34226706	Barton AR	2021-07-05	371898			20_46899263_A_G	rs6066103	5.5e-29	0.0246088	0.020184	0.0290336				0.857082	TRUE
GCST90012110	EYA2	Combined	Sex hormone-binding globulin levels adjusted for BMI	PMID:32042192	Ruth KS	2020-02-10	368929			20_46961659_G_A	rs35666081	7.3e-16	-0.00665639	-0.00833973	-0.00497305				0.856958	TRUE
GCST004567_4	EYA2	Combined	Waist-to-hip ratio adjusted for BMI (joint analysis for main effect and physical activity interaction) [EA]	PMID:28448500	Graff M	2017-04-27	155688	44060		20_46930192_A_G	rs6090583	3e-08							0.856702	FALSE
GCST90025957	EYA2	Combined	Triglyceride levels	PMID:34226706	Barton AR	2021-07-05	437532			20_46899263_A_G	rs6066103	1.9e-10	-0.0133133	-0.0174494	-0.00917725				0.856447	TRUE
GCST009867	EYA2	Combined	Waist circumference adjusted for body mass index	PMID:31669095	Zhu Z	2019-10-24	457690			20_46897482_C_T	rs1007330	2e-18							0.853602	FALSE
GCST009576	EYA2	Combined	Appendicular lean mass	PMID:31761296	Hernandez Cordero AI	2019-11-21	85750			20_46864625_T_C	rs6066093	3e-08	0.0553247	0.0357564	0.074893				0.853549	FALSE
GCST012227	EYA2	Combined	Hip circumference adjusted for BMI	PMID:34021172	Christakoudi S	2021-05-21	186825			20_46914240_A_G	rs4810575	4e-13	-0.0235476	-0.0299087	-0.0171865				0.853264	FALSE
GCST011438	EYA2	Combined	Glaucoma (primary open-angle)	PMID:33627673	Gharahkhani P	2021-02-24	159579		11289	20_46905414_A_G	rs6124885	1e-08				1.16265	1.10424	1.22414	0.853128	FALSE
GCST008998	EYA2	Combined	Waist-hip ratio	PMID:30239722	Pulit SL	2018-09-14	316772			20_46897482_C_T	rs1007330	4e-23	-0.0201	-0.0240778	-0.0161222				0.852615	FALSE
GCST012229	EYA2	Combined	Hip index	PMID:34021172	Christakoudi S	2021-05-21	186825			20_46915865_T_C	rs6066114	4e-18	-0.0294347	-0.0360822	-0.0227872				0.851844	FALSE
GCST012228	EYA2	Combined	Waist-hip index	PMID:34021172	Christakoudi S	2021-05-21	186825			20_46895000_A_C	rs11700141	3e-21	-0.0305091	-0.0368284	-0.0241898				0.850902	FALSE
GCST012230	EYA2	Combined	Waist-to-hip ratio adjusted for BMI	PMID:34021172	Christakoudi S	2021-05-21	186825			20_46895000_A_C	rs11700141	3e-21	-0.0304969	-0.0368137	-0.0241801				0.850902	FALSE
GCST90013405	EYA2	Combined	Liver enzyme levels (alanine transaminase)	PMID:33972514	Pazoki R	2021-05-10	437267	315572		20_46928426_A_G	rs1412957	2.1e-10	0.00249693	0.00171914	0.00327472				0.849708	TRUE
NEALE2_4119_raw	EYA2	Combined	Ankle spacing width (right)		UKB Neale v2	2018-08-01	114614	0		20_46895063_C_A	rs73622688	4.96533e-10	0.106521	0.0729587	0.140083				0.849496	TRUE
GCST90025956	EYA2	Combined	HDL cholesterol levels	PMID:34226706	Barton AR	2021-07-05	400754			20_46969925_G_A	rs6063048	2.6e-14	0.0151047	0.0107878	0.0194216				0.845782	TRUE
GCST011342	EYA2	Combined	Body fat percentage and triglycerides (pairwise)	PMID:33619380	Huang LO	2021-02-22	278577			20_46964203_T_C	rs1211644	2e-12							0.844283	FALSE
GCST90018958	EYA2	Combined	Hemoglobin A1c levels	PMID:34594039	Sakaue S	2021-09-30	415403			20_46968907_T_C	rs6066141	4e-18	-0.0221	-0.027091	-0.017109				0.839442	FALSE
GCST007429	EYA2	Combined	Lung function (FVC)	PMID:30804560	Shrine N	2019-02-25	321047	79005		20_46858732_G_C	rs6066089	5.94e-23	0.0251	0.0202	0.03				0.836311	TRUE
GCST008083	EYA2	Combined	Triglyceride levels x alcohol consumption (drinkers vs non-drinkers) interaction (2df)	PMID:30698716	de Vries PS	2019-01-29	127326	267258		20_46975601_T_C	rs6063050	3e-08							0.835705	FALSE
NEALE2_3143_raw	EYA2	Combined	Ankle spacing width		UKB Neale v2	2018-08-01	206589	0		20_46895000_A_C	rs11700141	2e-15	0.100463	0.0756694	0.125257				0.83533	TRUE
GCST008074	EYA2	Combined	Triglyceride levels x alcohol consumption (regular vs non-regular drinkers) interaction (2df)	PMID:30698716	de Vries PS	2019-01-29	71394	157438		20_46975601_T_C	rs6063050	5e-08							0.834722	FALSE
GCST90025958	EYA2	Combined	Sex hormone-binding globulin levels	PMID:34226706	Barton AR	2021-07-05	397043			20_46969925_G_A	rs6063048	1e-15	0.0168196	0.0124289	0.0212103				0.834513	TRUE
GCST010557	EYA2	Combined	Type 2 diabetes	PMID:32541925	Vujkovic M	2020-06-15	1407282		228499	20_46966072_G_A	rs6066138	6e-19	-0.042	-0.0512577	-0.0327423				0.834317	FALSE
GCST002782	EYA2	Combined	Waist-to-hip ratio adjusted for body mass index	PMID:25673412	Shungin D	2015-02-12	142762	80837		20_46930192_A_G	rs6090583	2e-10	-0.0212	-0.027732	-0.014668				0.8334	FALSE
GCST002782_6	EYA2	Combined	Waist-to-hip ratio adjusted for body mass index [women]	PMID:25673412	Shungin D	2015-02-12	142762	80837		20_46930192_A_G	rs6090583	6e-10	-0.0275	-0.036207	-0.018793				0.832611	FALSE
GCST002782_4	EYA2	Combined	Waist-to-hip ratio adjusted for body mass index [EA]	PMID:25673412	Shungin D	2015-02-12	142762	80837		20_46930192_A_G	rs6090583	6e-11	-0.0224	-0.0291093	-0.0156907				0.832267	FALSE
GCST002782_3	EYA2	Combined	Waist-to-hip ratio adjusted for body mass index [EA, women]	PMID:25673412	Shungin D	2015-02-12	142762	80837		20_46930192_A_G	rs6090583	3e-10	-0.0286	-0.0374995	-0.0197005				0.831221	FALSE
GCST007286	EYA2	Combined	Triglycerides x physical activity interaction (2df test)	PMID:30670697	Kilpelainen TO	2019-01-22	102281	101841		20_46975185_C_T	rs59791349	2e-10							0.830676	FALSE
GCST004578_4	EYA2	Combined	Waist-to-hip ratio adjusted for BMI in active individuals [EA]	PMID:28448500	Graff M	2017-04-27	119301	31959		20_46930192_A_G	rs6090583	6e-09	-0.0263	-0.035162	-0.017438				0.830347	FALSE
GCST010173	EYA2	Combined	Triglyceride levels	PMID:32154731	Ripatti P	2020-03-10	324694			20_46978214_G_C	rs6066150	1e-10							0.829798	FALSE
GCST007133	EYA2	Combined	Triglycerides	PMID:29507422	Hoffmann TJ	2018-03-05	276396			20_46968907_T_C	rs6066141	2e-09	-0.021	-0.0278625	-0.0141375				0.829254	FALSE
GCST009379	EYA2	Combined	Type 2 diabetes	PMID:30297969	Mahajan A	2018-10-08	898130		74124	20_46969925_G_A	rs6063048	2e-11				0.952381	0.938896	0.966059	0.829254	FALSE
GCST004505	EYA2	Combined	Waist-to-hip ratio adjusted for BMI (adjusted for smoking behaviour)	PMID:28443625	Justice AE	2017-04-26	191661	167694		20_46930192_A_G	rs6090583	1e-08	-0.0201	-0.0269745	-0.0132255				0.827042	FALSE
NEALE2_3063_raw	EYA2	Combined	Forced expiratory volume in 1-second (fev1)		UKB Neale v2	2018-08-01	329404	0		20_46858178_C_T	rs12481092	5.54307e-17	0.013412	0.0102732	0.0165508				0.819548	TRUE
GCST012231	EYA2	Combined	A body shape index	PMID:34021172	Christakoudi S	2021-05-21	186825			20_46858732_G_C	rs6066089	1e-10							0.81721	FALSE
GCST011429_14	EYA2	Combined	Facial morphology traits (59 NSCL/P endophenotypic segments) [Quadrant II (Nose), Segment 43]	PMID:33692830	Indencleef K	2021-02-22	8246			20_46811367_C_G	rs3091552	2e-08							0.81291	FALSE
GCST007432	EYA2	Combined	FEV1	PMID:30804560	Shrine N	2019-02-25	321047	79005		20_46858732_G_C	rs6066089	3.389e-18	0.022	0.0171	0.0269				0.810837	TRUE
GCST90002385	EYA2	Combined	High light scatter reticulocyte count	PMID:32888494	Vuckovic D	2020-09-01	408112			20_46921850_T_G	rs4809604	1.4e-11	0.0146523	0.0104	0.0189046				0.80951	TRUE
NEALE2_20150_raw	EYA2	Combined	Forced expiratory volume in 1-second (fev1), best measure		UKB Neale v2	2018-08-01	272338	0		20_46858178_C_T	rs12481092	8.15344e-17	0.0143763	0.0109934	0.0177592				0.807644	TRUE
GCST006867	EYA2	Combined	Type 2 diabetes	PMID:30054458	Xue A	2018-07-27	659316		62892	20_46970451_C_G	rs55966194	2.254e-09				0.948759	0.932536	0.965266	0.80638	TRUE
GCST005962	EYA2	Combined	Waist-to-hip ratio adjusted for BMI x sex x age interaction (4df test)	PMID:26426971	Winkler TW	2015-10-01	252375			20_46909795_T_C	rs6018158	1e-09							0.798646	FALSE
GCST005956	EYA2	Combined	Waist-to-hip ratio adjusted for BMI	PMID:26426971	Winkler TW	2015-10-01	252375			20_46909795_T_C	rs6018158	4e-10	-0.0303	-0.039796	-0.020804				0.796106	FALSE
GCST90025972	EYA2	Combined	Reticulocyte count	PMID:34226706	Barton AR	2021-07-05	437291			20_46898021_A_G	rs1572053	6.4e-10	-0.0125515	-0.0165347	-0.00856827				0.790978	TRUE
GCST90025970	EYA2	Combined	High light scatter reticulocyte count	PMID:34226706	Barton AR	2021-07-05	437723			20_46898021_A_G	rs1572053	5.7e-10	-0.012141	-0.0160964	-0.00818556				0.786093	TRUE
GCST007081	EYA2	Combined	Lung function (FVC)	PMID:30595370	Kichaev G	2018-12-27	372000			20_46865179_G_C	rs13044825	8e-30							0.782253	FALSE
GCST90002405	EYA2	Combined	Reticulocyte count	PMID:32888494	Vuckovic D	2020-09-01	408112			20_46928697_G_A	rs2225612	5.6e-12	0.0156407	0.0111912	0.0200902				0.78056	TRUE
GCST007038	EYA2	Combined	Balding type 1	PMID:30595370	Kichaev G	2018-12-27	208000			20_46844375_A_G	rs6018099	4e-09							0.778359	FALSE
GCST007020	EYA2	Combined	Male-pattern baldness	PMID:30573740	Yap CX	2018-12-20	205327			20_46844797_C_T	rs6012052	4e-12	-0.0216077	-0.0277126	-0.0155028				0.776328	FALSE
GCST90012106	EYA2	Combined	Sex hormone-binding globulin levels adjusted for BMI	PMID:32042192	Ruth KS	2020-02-10	188908			20_46965656_T_G	rs4810580	6.2e-10	-0.00962863	-0.0125891	-0.00666813				0.771025	TRUE
NEALE2_3761_raw	EYA2	Combined	Age hay fever, rhinitis or eczema diagnosed		UKB Neale v2	2018-08-01	72232	0		20_47057814_A_AG	rs11480592	3.75585e-09	0.555005	0.370485	0.739525				0.758833	TRUE
GCST006483_3	EYA2	Combined	Lung function (FVC) [EA]	PMID:30061609	Wyss AB	2018-07-30	90715			20_46900932_G_A	rs2236519	4e-08	-18.06	-24.5067	-11.6133				0.757133	FALSE
GCST90012107	EYA2	Combined	Sex hormone-binding globulin levels	PMID:32042192	Ruth KS	2020-02-10	189473			20_46965656_T_G	rs4810580	1.4e-08	-0.0100343	-0.0134344	-0.00663423				0.756253	TRUE
NEALE2_49_raw	EYA2	Combined	Hip circumference		UKB Neale v2	2018-08-01	360521	0		20_46915865_T_C	rs6066114	8.50591e-18	-0.19543	-0.240006	-0.150854				0.747969	TRUE
GCST90002406	EYA2	Combined	Reticulocyte fraction of red cells	PMID:32888494	Vuckovic D	2020-09-01	408112			20_46879470_G_T	rs6094501	9.3e-12	-0.0151021	-0.0194445	-0.0107597				0.747801	TRUE
GCST90025966	EYA2	Combined	Gamma glutamyl transferase levels	PMID:34226706	Barton AR	2021-07-05	437651			20_46898021_A_G	rs1572053	3.1e-09	-0.0116342	-0.0156153	-0.00765309				0.742795	TRUE
GCST011429_16	EYA2	Combined	Facial morphology traits (59 NSCL/P endophenotypic segments) [Quadrant II (Nose), Segment 45]	PMID:33692830	Indencleef K	2021-02-22	8246			20_46811367_C_G	rs3091552	1e-12							0.740074	FALSE
GCST008734	EYA2	Combined	Waist-hip ratio	PMID:30575882	Lotta LA	2018-12-01	663598			20_46900932_G_A	rs2236519	5e-08							0.73817	FALSE
GCST010043	EYA2	Combined	Asthma	PMID:32296059	Han Y	2020-04-15	536345		88486	20_47053149_C_T	rs8125525	2e-08							0.716282	FALSE
GCST006287	EYA2	Combined	Adolescent idiopathic scoliosis	PMID:30019117	Liu J	2018-07-17	499		196	20_47156382_G_C	rs4810619	4e-14							0.715415	FALSE
NEALE2_22126	EYA2	Combined	Doctor diagnosed hayfever or allergic rhinitis		UKB Neale v2	2018-08-01	91787	0	20904	20_47053149_C_T	rs8125525	3.9643e-09				0.928031	0.905235	0.951401	0.710587	TRUE
GCST009719	EYA2	Combined	Allergic rhinitis	PMID:31361310	Johansson A	2019-07-30	258688		18915	20_47053702_A_G	rs6094570	5e-11				0.918	0.894869	0.941729	0.701681	FALSE
GCST90012111	EYA2	Combined	Sex hormone-binding globulin levels	PMID:32042192	Ruth KS	2020-02-10	370125			20_46973398_G_C	rs6066148	4.7e-10	0.00647373	0.00438167	0.00856579				0.695255	TRUE
NEALE2_20002_1387	EYA2	Combined	Hayfever/allergic rhinitis | non-cancer illness code, self-reported		UKB Neale v2	2018-08-01	361141	0	20667	20_47053702_A_G	rs6094570	3.20148e-10				0.929914	0.909091	0.951214	0.693919	TRUE
GCST006569	EYA2	Combined	Self-reported math ability (MTAG) [MTAG]	PMID:30038396	Lee JJ	2018-07-23	670471			20_47131444_T_G	rs2154035	5e-09	0.0108	0.00717979	0.0144202				0.692865	FALSE
GCST006573	EYA2	Combined	Self-reported math ability	PMID:30038396	Lee JJ	2018-07-23	564698			20_47131444_T_G	rs2154035	2e-09	0.0121	0.00814589	0.0160541				0.685829	FALSE
NEALE2_6152_100	EYA2	Combined	None of the above | blood clot, dvt, bronchitis, emphysema, asthma, rhinitis, eczema, allergy diagnosed by doctor		UKB Neale v2	2018-08-01	360527	0	116005	20_47052639_T_C	rs6066181	2e-15				1.04654	1.03482	1.05839	0.673491	TRUE
GCST010984	EYA2	Combined	Allergic disease (asthma, hay fever and/or eczema) (multivariate analysis)	PMID:32603359	Ferreira MAR	2020-06-30	477968			20_47061144_G_A	rs4809619	4e-09	0.029	0.0193402	0.0386598				0.671445	FALSE
GCST010985	EYA2	Combined	Allergic disease (asthma, hay fever and/or eczema) (age of onset)	PMID:32603359	Ferreira MAR	2020-06-30	117130			20_47061144_G_A	rs4809619	4e-09	0.029	0.0193402	0.0386598				0.671445	FALSE
GCST90038661	EYA2	Combined	Allergy, hypersensitivity or anaphylaxis	PMID:33959723	Donertas HM	2021-04-08	484598		35890	20_47053702_A_G	rs6094570	4.5e-09				0.996432	0.99524	0.997625	0.662208	TRUE
GCST90038664	EYA2	Combined	Allergic rhinitis	PMID:33959723	Donertas HM	2021-04-08	484598		27415	20_47053702_A_G	rs6094570	2.1e-11				0.996419	0.995366	0.997472	0.660583	TRUE
NEALE2_6152_9	EYA2	Combined	Hayfever, allergic rhinitis or eczema | blood clot, dvt, bronchitis, emphysema, asthma, rhinitis, eczema, allergy diagnosed by doctor		UKB Neale v2	2018-08-01	360527	0	83407	20_47053702_A_G	rs6094570	1.2e-14				0.95225	0.940496	0.964152	0.658091	TRUE
GCST007075	EYA2	Combined	Eczema	PMID:30595370	Kichaev G	2018-12-27	459000			20_47052639_T_C	rs6066181	1e-19							0.653019	FALSE
GCST008997	EYA2	Combined	Waist-hip ratio	PMID:30239722	Pulit SL	2018-09-14	381152			20_47161314_C_T	rs3092781	2e-17	-0.0145	-0.017846	-0.011154				0.646871	FALSE
GCST008996	EYA2	Combined	Waist-hip ratio	PMID:30239722	Pulit SL	2018-09-14	697734			20_47161314_C_T	rs3092781	2e-17	-0.0145	-0.017846	-0.011154				0.627829	FALSE
GCST005956	EYA2	Combined	Waist-to-hip ratio adjusted for BMI	PMID:26426971	Winkler TW	2015-10-01	252375			20_46874575_A_G	rs6012059	5e-12	-0.0276852	-0.0355431	-0.0198274				0.616014	FALSE
GCST007067	EYA2	Combined	Waist-hip ratio	PMID:30595370	Kichaev G	2018-12-27	458000			20_47129619_A_T	rs1206825	1e-12							0.615655	FALSE
GCST90002386	EYA2	Combined	High light scatter reticulocyte percentage of red cells	PMID:32888494	Vuckovic D	2020-09-01	408112			20_46921850_T_G	rs4809604	2.4e-11	0.0145006	0.010244	0.0187572				0.612498	TRUE
NEALE2_20015_raw	EYA2	Combined	Sitting height		UKB Neale v2	2018-08-01	360066	0		20_46901891_C_T	rs6066104	5.37817e-26	0.0967186	0.0787423	0.114695				0.595382	TRUE
NEALE2_23126_raw	EYA2	Combined	Arm predicted mass (left)		UKB Neale v2	2018-08-01	354653	0		20_46906023_T_C	rs6063033	1.31449e-08	0.00625279	0.00409677	0.00840881				0.587239	TRUE
NEALE2_3143_raw	EYA2	Combined	Ankle spacing width		UKB Neale v2	2018-08-01	206589	0		20_47177237_A_G	rs6018322	1.31611e-09	0.0750149	0.0507754	0.0992544				0.580319	TRUE
GCST90020029	EYA2	Combined	Waist circumference adjusted for body mass index	PMID:34021172	Christakoudi S	2021-05-21	219872			20_46891513_A_G	rs6066101	1e-13	-0.0217928	-0.0275332	-0.0160524				0.580154	FALSE
GCST90025982	EYA2	Combined	Heel bone mineral density T score	PMID:34226706	Barton AR	2021-07-05	445855			20_46825846_G_T	rs3092581	2e-14	0.0185964	0.0139102	0.0232826				0.572016	TRUE
GCST005962	EYA2	Combined	Waist-to-hip ratio adjusted for BMI x sex x age interaction (4df test)	PMID:26426971	Winkler TW	2015-10-01	252375			20_46884796_A_G	rs1984076	6e-11							0.5486	FALSE
GCST002216	EYA2	Combined	Triglycerides	PMID:24097068	Willer CJ	2013-10-06	94595	93982		20_46968907_T_C	rs6066141	2.339e-08	-0.0297	-0.040088	-0.019312				0.527903	TRUE
GCST008526	EYA2	Combined	Coffee consumption	PMID:31046077	Zhong VW	2019-05-02	335909	39924		20_47187629_C_T	rs6124969	9e-09	0.0088	0.0057996	0.0118004				0.526067	FALSE
GCST90025958	EYA2	Combined	Sex hormone-binding globulin levels	PMID:34226706	Barton AR	2021-07-05	397043			20_46831684_G_A	rs6066084	7.3e-09	0.0125415	0.00832256	0.0167604				0.488419	TRUE
GCST90018943	EYA2	Combined	Alanine aminotransferase levels	PMID:34594039	Sakaue S	2021-09-30	494681			20_46973999_G_A	rs6066149	3e-09	-0.0147	-0.0195574	-0.00984262				0.488332	FALSE
GCST90018975	EYA2	Combined	Triglycerides	PMID:34594039	Sakaue S	2021-09-30	455659			20_46966072_G_A	rs6066138	2e-14	-0.0198	-0.0248725	-0.0147275				0.484426	FALSE
GCST90012108	EYA2	Combined	Sex hormone-binding globulin levels adjusted for BMI	PMID:32042192	Ruth KS	2020-02-10	180094			20_46928830_A_G	rs6066121	1.7e-09	-0.00675125	-0.00906401	-0.00443849				0.453981	TRUE
GCST007988	EYA2	Combined	Insomnia	PMID:30804565	Jansen PR	2019-02-25	1331010			20_47212407_G_A	rs910187	2e-08				0.966	0.9544	0.977741	0.285224	FALSE
GCST007084	EYA2	Combined	Neuroticism	PMID:30595370	Kichaev G	2018-12-27	372000			20_47212407_G_A	rs910187	3e-08							0.283283	FALSE
GCST005323	EYA2	Combined	Depressive symptoms (MTAG)	PMID:29292387	Turley P	2018-01-01	354862			20_47211814_A_C	rs6063085	6e-09	-0.0128	-0.0171131	-0.00848694				0.276909	FALSE
GCST003986	EYA2	Combined	Migraine	PMID:27182965	Pickrell JK	2016-05-16	283985		53109	20_47212407_G_A	rs910187	4e-08							0.27556	FALSE
GCST005325	EYA2	Combined	Subjective well-being (MTAG)	PMID:29292387	Turley P	2018-01-01	388538			20_47211814_A_C	rs6063085	6e-11	0.0125	0.00875596	0.016244				0.272261	FALSE
GCST010416	EYA2	Combined	Bipolar disorder or major depressive disorder	PMID:31926635	Coleman JRI	2019-11-01	625026		185285	20_47212407_G_A	rs910187	3e-09				0.97	0.960286	0.979812	0.268847	FALSE
GCST007339	EYA2	Combined	Neuroticism	PMID:30643256	Baselmans BML	2019-01-14	523783	59206		20_47212407_G_A	rs910187	3e-10	-0.00975728	-0.0127935	-0.00672109				0.268173	FALSE
GCST007340	EYA2	Combined	Depressive symptoms	PMID:30643256	Baselmans BML	2019-01-14	1067913	228033		20_47212407_G_A	rs910187	4e-10	-0.0062152	-0.00816303	-0.00426737				0.258059	FALSE
GCST011125	EYA2	Combined	Caffeine consumption from coffee	PMID:33287642	Said MA	2020-12-08	373522			20_47211814_A_C	rs6063085	3e-11	0.01571	0.0110773	0.0203427				0.230733	FALSE
GCST005328	EYA2	Combined	Subjective well-being	PMID:29292387	Turley P	2018-01-01	388538			20_47199079_T_G	rs6124977	3e-09	0.0139	0.00930697	0.018493				0.223601	FALSE
GCST007341	EYA2	Combined	Well-being spectrum (multivariate analysis)	PMID:30643256	Baselmans BML	2019-01-14	2083151	287239		20_47212407_G_A	rs910187	2e-11	-0.00633639	-0.00818835	-0.00448442				0.218165	FALSE
GCST011494	EYA2	Combined	Daytime nap	PMID:33568662	Dashti HS	2021-02-10	452633	541333		20_47212407_G_A	rs910187	4.9e-09	-0.00731754	-0.00977918	-0.0048559				0.197201	TRUE
GCST90018947	EYA2	Combined	Body mass index	PMID:34594039	Sakaue S	2021-09-30	523818			20_47209251_G_A	rs4555399	2e-08	0.0116	0.00754868	0.0156513				0.187344	FALSE
GCST90002346	EYA2	Combined	Mean platelet volume	PMID:32888493	Chen MH	2020-09-01	460935			20_47187629_C_T	rs6124969	6.9e-09	0.011608	0.00768408	0.0155319				0.138254	TRUE
NEALE2_20151_raw	EYA2	Combined	Forced vital capacity (fvc), best measure		UKB Neale v2	2018-08-01	272338	0		20_46903808_T_TA	rs11482825	1.28164e-21	0.019125	0.0152007	0.0230493				0.13505	TRUE
NEALE2_3062_raw	EYA2	Combined	Forced vital capacity (fvc)		UKB Neale v2	2018-08-01	329404	0		20_46903808_T_TA	rs11482825	2.30632e-20	0.0182127	0.0143526	0.0220728				0.13505	TRUE
NEALE2_23129_raw	EYA2	Combined	Trunk fat-free mass		UKB Neale v2	2018-08-01	354530	0		20_46901891_C_T	rs6066104	4.89515e-08	0.0444725	0.028494	0.060451				0.134895	TRUE
NEALE2_20015_raw	EYA2	Combined	Sitting height		UKB Neale v2	2018-08-01	360066	0		20_47270697_GAAA_G	rs1195663272	2.10055e-09	-0.0543908	-0.0721881	-0.0365935				0.122456	TRUE
GCST90025951	EYA2	Combined	Platelet count	PMID:34226706	Barton AR	2021-07-05	444866			20_47506177_T_C	rs4810645	2.5e-09	0.0135188	0.00915727	0.0178803				0.114008	TRUE
GCST90002334	EYA2	Combined	Mean corpuscular volume	PMID:32888493	Chen MH	2020-09-01	544127			20_47363249_T_A	rs5019755	1.84e-08	0.014269	0.00930236	0.0192356				0.0896184	TRUE
GCST90000025	EYA2	Combined	Appendicular lean mass	PMID:33097823	Pei YF	2020-10-23	450243			20_46896404_C_CA	rs71892947	4.465e-09	-0.0135	-0.018008	-0.008992				0.0664044	TRUE
GCST90020227	EYA2	Combined	Major depressive disorder	PMID:34045744	Levey DF	2021-05-27	1154267	1342778	340591	20_47215211_A_G	rs6066242	1e-10							0.0642694	FALSE
GCST90012110	EYA2	Combined	Sex hormone-binding globulin levels adjusted for BMI	PMID:32042192	Ruth KS	2020-02-10	368929			20_47358240_C_T	rs6018424	4.4e-14	0.00779169	0.0057313	0.00985208				0.0309901	TRUE
GCST90012111	EYA2	Combined	Sex hormone-binding globulin levels	PMID:32042192	Ruth KS	2020-02-10	370125			20_47358240_C_T	rs6018424	4.7e-11	0.00771857	0.00542455	0.0100126				0.0309901	TRUE
GCST90025958	EYA2	Combined	Sex hormone-binding globulin levels	PMID:34226706	Barton AR	2021-07-05	397043			20_47358240_C_T	rs6018424	1e-14	0.0191328	0.01419	0.0240756				0.0309901	TRUE
NEALE2_30110_raw	EYA2	Combined	Platelet distribution width		UKB Neale v2	2018-08-01	350470	0		20_47315915_G_C	rs17726337	3.06092e-09	-0.0194095	-0.0258265	-0.0129925				0.0305505	TRUE
GCST90002401	EYA2	Combined	Platelet distribution width	PMID:32888494	Vuckovic D	2020-09-01	408112			20_47357589_TTCCC_T	rs148046963	5.2e-12	-0.0424444	-0.0545012	-0.0303876				0.0295145	TRUE
GCST90002396	EYA2	Combined	Mean reticulocyte volume	PMID:32888494	Vuckovic D	2020-09-01	408112			20_47363249_T_A	rs5019755	1.8e-08	0.0165514	0.0107864	0.0223164				0.0288281	TRUE
GCST90018969	EYA2	Combined	Platelet count	PMID:34594039	Sakaue S	2021-09-30	499097			20_47315915_G_C	rs17726337	5e-10							0.0286023	FALSE
GCST90002402	EYA2	Combined	Platelet count	PMID:32888494	Vuckovic D	2020-09-01	408112			20_47315915_G_C	rs17726337	5.8e-10	0.0350518	0.0239655	0.0461381				0.0285581	TRUE
NEALE2_30080_raw	EYA2	Combined	Platelet count		UKB Neale v2	2018-08-01	350474	0		20_47315915_G_C	rs17726337	5.63151e-10	2.29722	1.57107	3.02337				0.0232788	TRUE
GCST004599	EYA2	Combined	Mean platelet volume	PMID:27863252	Astle WJ	2016-11-17	164454			20_47315915_G_C	rs17726337	4.709e-20	-0.0881265	-0.106962	-0.0692913				0.0230669	TRUE
GCST90002346	EYA2	Combined	Mean platelet volume	PMID:32888493	Chen MH	2020-09-01	460935			20_47315915_G_C	rs17726337	5.31e-63	-0.086596	-0.0967233	-0.0764687				0.0230669	TRUE
GCST90002349	EYA2	Combined	Mean platelet volume	PMID:32888493	Chen MH	2020-09-01	484042			20_47315915_G_C	rs17726337	2e-60							0.0230669	FALSE
GCST90002357	EYA2	Combined	Platelet count	PMID:32888493	Chen MH	2020-09-01	542827			20_47315915_G_C	rs17726337	5.14e-12	0.034844	0.0249558	0.0447322				0.0230669	TRUE
GCST90002395	EYA2	Combined	Mean platelet volume	PMID:32888494	Vuckovic D	2020-09-01	408112			20_47315915_G_C	rs17726337	1.1e-56	-0.087132	-0.0978975	-0.0763665				0.0230669	TRUE
NEALE2_30100_raw	EYA2	Combined	Mean platelet (thrombocyte) volume		UKB Neale v2	2018-08-01	350470	0		20_47315915_G_C	rs17726337	2.89238e-36	-0.0865102	-0.0999924	-0.073028				0.0230669	TRUE
GCST90025960	EYA2	Combined	Mean platelet volume	PMID:34226706	Barton AR	2021-07-05	445364			20_47324597_C_T	rs73304093	4.9e-25	-0.0299676	-0.0361816	-0.0237536				0.0226466	TRUE
GCST90002298	EYA2	Combined	Eosinophil counts	PMID:32888493	Chen MH	2020-09-01	474237			20_47350345_A_C	rs2868829	3.9e-11	0.018356	0.012915	0.023797				0.0222715	TRUE
GCST90002381	EYA2	Combined	Eosinophil counts	PMID:32888494	Vuckovic D	2020-09-01	408112			20_47350345_A_C	rs2868829	3e-10	0.0181735	0.0125183	0.0238287				0.0222715	TRUE
GCST90002382	EYA2	Combined	Eosinophil percentage of white cells	PMID:32888494	Vuckovic D	2020-09-01	408112			20_47350345_A_C	rs2868829	5.4e-11	0.0189934	0.0133183	0.0246685				0.0222715	TRUE
GCST90025960	EYA2	Combined	Mean platelet volume	PMID:34226706	Barton AR	2021-07-05	445364			20_47360928_G_A	rs6063101	1.1e-09	-0.0205882	-0.0273894	-0.013787				0.0200804	TRUE
GCST90002400	EYA2	Combined	Plateletcrit	PMID:32888494	Vuckovic D	2020-09-01	408112			20_47460491_A_G	rs6122579	4.7e-09	0.0150777	0.0100315	0.0201239				0.0166105	TRUE
GCST007985	EYA2	Combined	Snoring	PMID:30804565	Jansen PR	2019-02-25	359916			20_47678084_T_C	rs34107769	1e-08				0.97	0.959947	0.980158	0.0165353	FALSE
GCST90002402	EYA2	Combined	Platelet count	PMID:32888494	Vuckovic D	2020-09-01	408112			20_47460491_A_G	rs6122579	8.2e-11	0.016645	0.011624	0.021666				0.0162437	TRUE
GCST90002361	EYA2	Combined	Platelet count	PMID:32888493	Chen MH	2020-09-01	721201			20_47599923_G_A	rs2143491	1e-14							0.0156821	FALSE
GCST90025956	EYA2	Combined	HDL cholesterol levels	PMID:34226706	Barton AR	2021-07-05	400754			20_47661506_T_C	rs2281279	1.1e-10	0.0144665	0.0102379	0.0186951				0.0150203	TRUE
GCST90002357	EYA2	Combined	Platelet count	PMID:32888493	Chen MH	2020-09-01	542827			20_47599923_G_A	rs2143491	9.4e-14	-0.014264	-0.0180154	-0.0105126				0.0148264	TRUE
GCST006611	EYA2	Combined	HDL cholesterol	PMID:30275531	Klarin D	2018-10-01	297626	319677		20_47661506_T_C	rs2281279	1e-12	0.0183	0.0132698	0.0233302				0.0137591	FALSE
GCST90019495	EYA2	Combined	Apolipoprotein A1 levels	PMID:33462484	Sinnott-Armstrong N	2021-01-18	323833			20_47661506_T_C	rs2281279	3e-11	0.018	0.012692	0.023308				0.0137417	FALSE
GCST90019510	EYA2	Combined	High density lipoprotein cholesterol levels	PMID:33462484	Sinnott-Armstrong N	2021-01-18	325634			20_47661506_T_C	rs2281279	4e-11	0.0179	0.0125875	0.0232125				0.0137417	FALSE
GCST010241	EYA2	Combined	Apolipoprotein A1 levels	PMID:32203549	Richardson TG	2020-03-23	393193			20_47491424_T_C	rs62203108	3e-14	0.0165608	0.0122889	0.0208327				0.0137333	FALSE
GCST90025955	EYA2	Combined	Apolipoprotein A1 levels	PMID:34226706	Barton AR	2021-07-05	398508			20_47587763_C_T	rs13040335	5.2e-12	0.0160017	0.0115166	0.0204868				0.0136273	TRUE
GCST90018976	EYA2	Combined	Serum total protein level	PMID:34594039	Sakaue S	2021-09-30	448242			20_47651083_G_A	rs6018623	1e-08	-0.0204	-0.0273771	-0.0134229				0.0126139	FALSE
GCST010242	EYA2	Combined	HDL cholesterol levels	PMID:32203549	Richardson TG	2020-03-23	403943			20_47590314_A_G	rs13042367	7e-11	0.0139068	0.00972665	0.018087				0.0122257	FALSE
GCST002155	EYA2	Combined	Osteoarthritis (hip)	PMID:23989986	Evangelou E	2013-08-29	51537	27498	4734	20_47466905_G_A	rs6094710	2e-10				1.28	1.18625	1.38116	0.0121248	FALSE
GCST90061529	EYA2	Combined	Thyroid peroxidase antibody levels	PMID:34524976	Nolan J	2021-09-01	2832	1104		20_47657495_C_G	rs445219	2e-09							0.0112543	FALSE
GCST007067	EYA2	Combined	Waist-hip ratio	PMID:30595370	Kichaev G	2018-12-27	458000			20_46647024_T_G	rs2757524	1e-08							0.0109443	FALSE
GCST012020_218	EYA2	Combined	Serum metabolite levels [glutarate (pentanedioate]	PMID:33031748	Feofanova EV	2020-10-01	3926			20_46616207_T_C	rs3092098	8e-15	0.194	0.145048	0.242952				0.0108777	FALSE
GCST002313	EYA2	Combined	Chronic kidney disease	PMID:24351856	Nanayakkara S	2013-12-18	577		301	20_46659814_G_A	rs6066043	2e-09				0.469484	0.3667	0.601077	0.00947909	FALSE
GCST002314	EYA2	Combined	Glomerular filtration rate	PMID:24351856	Nanayakkara S	2013-12-18	577		301	20_46659814_G_A	rs6066043	2e-09	12.17	8.19301	16.147				0.00947909	FALSE
GCST012021_62	EYA2	Combined	Serum metabolite levels [glutarate (pentanedioate]	PMID:33031748	Feofanova EV	2020-10-01	3926	1509		20_46616207_T_C	rs3092098	8e-15	0.194	0.145048	0.242952				0.00854825	FALSE
GCST90026213	EYA2	Combined	N-acetylglutamate levels	PMID:33437055	Panyard DJ	2021-01-12	291			20_46557758_T_C	rs430114	4.222e-20	0.1628	0.128108	0.197492				0.00814264	TRUE
GCST90095129	EYA2	Combined	Vertex-wise sulcal depth	PMID:34910505	van der Meer D	2021-12-15	33748			20_46641228_C_T	rs6011998	3e-11	6.64	4.68194	8.59806				0.00691722	FALSE
GCST90025970	WDR19	Female	High light scatter reticulocyte count	PMID:34226706	Barton AR	2021-07-05	437723			4_39150943_G_A	rs2566172	4.6e-12	-0.0139636	-0.0181308	-0.00979637				0.663085	TRUE
GCST90056174	WDR19	Female	Mean corpuscular volume	PMID:34104963	Thompson A	2021-06-08	362595			4_39294547_T_C	rs6531706	6e-17	0.09	0.0689127	0.111087				0.468354	FALSE
GCST90002367	WDR19	Female	Red blood cell count	PMID:32888493	Chen MH	2020-09-01	727624			4_39287688_G_C	rs17754	7e-16							0.456612	FALSE
NEALE2_50_raw	WDR19	Female	Standing height		UKB Neale v2	2018-08-01	360388	0		4_39161613_CT_C	rs202091555	3.4e-13	-0.120251	-0.152636	-0.0878657				0.328046	TRUE
GCST008839	WDR19	Female	Height	PMID:31562340	Akiyama M	2019-09-27	159095	32692		4_39317086_A_G	rs2066790	6e-09							0.243087	FALSE
NEALE2_20015_raw	WDR19	Female	Sitting height		UKB Neale v2	2018-08-01	360066	0		4_39161613_CT_C	rs202091555	1.77206e-09	-0.0574667	-0.0761843	-0.0387491				0.242253	TRUE
GCST90025976	WDR19	Female	Mean sphered cell volume	PMID:34226706	Barton AR	2021-07-05	437736			4_39299985_G_C	rs2066788	9.1e-23	0.0189351	0.01512	0.0227502				0.227678	TRUE
GCST90025984	WDR19	Female	Lymphocyte counts	PMID:34226706	Barton AR	2021-07-05	443762			4_38846296_T_C	rs6531673	3.4e-30	-0.0219793	-0.0258635	-0.0180951				0.223118	TRUE
GCST90025975	WDR19	Female	Mean reticulocyte volume	PMID:34226706	Barton AR	2021-07-05	436944			4_39299985_G_C	rs2066788	2.6e-25	0.0207388	0.0167967	0.0246809				0.221368	TRUE
GCST90002405	WDR19	Female	Reticulocyte count	PMID:32888494	Vuckovic D	2020-09-01	408112			4_39363068_C_G	rs16995255	7.3e-10	-0.0139149	-0.0183422	-0.00948763				0.123878	TRUE
GCST90025963	WDR19	Female	Mean corpuscular volume	PMID:34226706	Barton AR	2021-07-05	444035			4_39300409_T_C	rs2066786	4.2e-37	-0.0236938	-0.0274032	-0.0199844				0.120695	TRUE
NEALE2_30260_raw	WDR19	Female	Mean reticulocyte volume		UKB Neale v2	2018-08-01	344728	0		4_39292615_ATTAT_A	rs572097274	1.80968e-18	-0.16636	-0.203544	-0.129176				0.11728	TRUE
GCST90002335	WDR19	Female	Mean corpuscular volume	PMID:32888493	Chen MH	2020-09-01	121047			4_39325724_G_A	rs6815859	5e-16	0.034055	0.0258262	0.0422838				0.109675	FALSE
GCST90025962	WDR19	Female	Mean corpuscular hemoglobin concentration	PMID:34226706	Barton AR	2021-07-05	443081			4_39299985_G_C	rs2066788	1e-32	0.0226373	0.0188579	0.0264167				0.0842181	TRUE
GCST90002323	WDR19	Female	Mean corpuscular hemoglobin	PMID:32888493	Chen MH	2020-09-01	119629			4_39332767_T_C	rs7658917	6e-13	-0.030393	-0.0386661	-0.0221199				0.065804	FALSE
GCST90000025	WDR19	Female	Appendicular lean mass	PMID:33097823	Pei YF	2020-10-23	450243			4_39355563_A_AT	rs36052389	5.267e-12	0.0132	0.009476	0.016924				0.0631889	TRUE
GCST90000027	WDR19	Female	Appendicular lean mass	PMID:33097823	Pei YF	2020-10-23	244730			4_39373709_C_T	rs62310772	2e-09	0.0156161	0.0106313	0.0206009				0.0585336	TRUE
GCST90025995	WDR19	Female	Serum total protein level	PMID:34226706	Barton AR	2021-07-05	400482			4_38797027_C_A	rs5743618	1.8e-13	-0.0190425	-0.0240192	-0.0140658				0.0573705	TRUE
NEALE2_23129_raw	WDR19	Female	Trunk fat-free mass		UKB Neale v2	2018-08-01	354530	0		4_39348321_G_A	rs28609388	4.44494e-08	-0.0418902	-0.0568939	-0.0268865				0.0550343	TRUE
GCST90002403	WDR19	Female	Red blood cell count	PMID:32888494	Vuckovic D	2020-09-01	408112			4_39376838_C_T	rs6531714	2.2e-10	0.0133225	0.00920662	0.0174384				0.0541862	TRUE
GCST005993	WDR19	Female	Mean corpuscular hemoglobin	PMID:29403010	Kanai M	2018-02-05	108054			4_39359449_A_G	rs6835111	4e-12							0.0523278	FALSE
GCST90018751	WDR19	Female	Red blood cell count	PMID:34594039	Sakaue S	2021-09-30	153512			4_39332767_T_C	rs7658917	2e-11	0.0215724	0.0152673	0.0278775				0.0512337	FALSE
NEALE2_23130_raw	WDR19	Female	Trunk predicted mass		UKB Neale v2	2018-08-01	354494	0		4_39348321_G_A	rs28609388	3.29139e-08	-0.0405585	-0.0549459	-0.0261711				0.0415955	TRUE
GCST90025966	WDR19	Female	Gamma glutamyl transferase levels	PMID:34226706	Barton AR	2021-07-05	437651			4_39452673_G_A	rs6855868	8.3e-18	-0.0176869	-0.0217948	-0.013579				0.0405557	TRUE
GCST90002385	WDR19	Female	High light scatter reticulocyte count	PMID:32888494	Vuckovic D	2020-09-01	408112			4_39335333_A_G	rs3796517	9.4e-12	-0.0152957	-0.0196948	-0.0108966				0.0318616	TRUE
GCST004602	WDR19	Female	Mean corpuscular volume	PMID:27863252	Astle WJ	2016-11-17	172433			4_39360518_TTAAAATAAAA_T	rs918228823	5.16e-13	0.0260534	0.0189817	0.0331252				0.0310251	TRUE
GCST90002363	WDR19	Female	Red blood cell count	PMID:32888493	Chen MH	2020-09-01	545203			4_39369476_C_T	rs62310771	2.77e-11	0.01231	0.00868988	0.0159301				0.0286464	TRUE
GCST90018959	WDR19	Female	Height	PMID:34594039	Sakaue S	2021-09-30	525444			4_39318144_G_A	rs17335027	7e-18	0.0112	0.00865186	0.0137481				0.0240394	FALSE
NEALE2_30270_raw	WDR19	Female	Mean sphered cell volume		UKB Neale v2	2018-08-01	344729	0		4_38813881_A_C	rs4833103	1.0588e-11	-0.0874094	-0.11261	-0.0622093				0.0239806	TRUE
FINNGEN_R6_G6_POLYOTHUNS	WDR19	Female	Other and unspecified polyneuropathies also in other diseases”		FINNGEN_R6	2022-01-24	259835	0	3263	4_39353881_G_A	rs13142220	6.98e-11				1.38168	1.25374	1.52268	0.0215373	TRUE
GCST90018746	WDR19	Female	Mean corpuscular volume	PMID:34594039	Sakaue S	2021-09-30	129832			4_39332767_T_C	rs7658917	4e-18	-0.0320177	-0.0392485	-0.0247869				0.0207714	FALSE
GCST90018744	WDR19	Female	Mean corpuscular hemoglobin	PMID:34594039	Sakaue S	2021-09-30	128028			4_39360357_G_T	rs4974938	2e-15	0.0295097	0.0222264	0.036793				0.0204729	FALSE
GCST90025949	WDR19	Female	Height	PMID:34226706	Barton AR	2021-07-05	458235			4_39342320_C_A	rs2306596	8.4e-24	0.0149964	0.0119136	0.0180792				0.020338	TRUE
GCST006011	WDR19	Female	Mean corpuscular volume	PMID:29403010	Kanai M	2018-02-05	108256			4_39359449_A_G	rs6835111	1e-14							0.0197849	FALSE
GCST90002363	WDR19	Female	Red blood cell count	PMID:32888493	Chen MH	2020-09-01	545203			4_38942970_A_G	rs6851870	5.76e-12	0.012956	0.0092712	0.0166408				0.0188474	TRUE
GCST90025951	WDR19	Female	Platelet count	PMID:34226706	Barton AR	2021-07-05	444866			4_38710167_G_A	rs13131593	1.4e-09	-0.013966	-0.0185206	-0.00941135				0.0187847	TRUE
NEALE2_23116_raw	WDR19	Female	Leg fat mass (left)		UKB Neale v2	2018-08-01	354788	0		4_38687410_T_C	rs7685520	4.95356e-08	-0.0204184	-0.0277574	-0.0130794				0.0172186	TRUE
GCST90002374	WDR19	Female	White blood cell count	PMID:32888493	Chen MH	2020-09-01	562243			4_39030222_C_T	rs2254212	3.74e-08	-0.010737	-0.014559	-0.006915				0.017129	TRUE
GCST90002395	WDR19	Female	Mean platelet volume	PMID:32888494	Vuckovic D	2020-09-01	408112			4_38686307_G_A	rs28681431	1.9e-18	0.0220534	0.0171204	0.0269864				0.0170125	TRUE
FINNGEN_R6_G6_POLYNEU	WDR19	Female	Polyneuropathies and other disorders of the peripheral nervous system		FINNGEN_R6	2022-01-24	260405	0	3833	4_39353881_G_A	rs13142220	4.42e-10				1.329	1.21539	1.45324	0.0167919	TRUE
FINNGEN_R6_R18_COUGH	WDR19	Female	Cough		FINNGEN_R6	2022-01-24	201877	0	9485	4_39353881_G_A	rs13142220	2.19e-11				1.21807	1.1497	1.29051	0.0166944	TRUE
GCST009717	WDR19	Female	Hay fever and/or eczema	PMID:31361310	Johansson A	2019-07-30	323807		84034	4_38799664_A_G	rs5743604	1e-72				0.872	0.859118	0.885075	0.0166202	FALSE
NEALE2_30270_raw	WDR19	Female	Mean sphered cell volume		UKB Neale v2	2018-08-01	344729	0		4_39364080_TA_T	rs1483476290	1.98044e-21	0.121704	0.0966121	0.146796				0.0160701	TRUE
GCST90002374	WDR19	Female	White blood cell count	PMID:32888493	Chen MH	2020-09-01	562243			4_38682580_C_T	rs6531656	5.92e-22	0.024816	0.019769	0.029863				0.0158372	TRUE
GCST010984	WDR19	Female	Allergic disease (asthma, hay fever and/or eczema) (multivariate analysis)	PMID:32603359	Ferreira MAR	2020-06-30	477968			4_38790719_T_C	rs6531663	3e-38	0.067	0.0568447	0.0771553				0.0149247	FALSE
GCST010985	WDR19	Female	Allergic disease (asthma, hay fever and/or eczema) (age of onset)	PMID:32603359	Ferreira MAR	2020-06-30	117130			4_38790719_T_C	rs6531663	3e-38	0.067	0.0568447	0.0771553				0.0149247	FALSE
GCST90002369	WDR19	Female	Red cell distribution width	PMID:32888493	Chen MH	2020-09-01	531774			4_38686307_G_A	rs28681431	1.6e-09	0.013947	0.0094194	0.0184746				0.0148814	TRUE
GCST90056177	WDR19	Female	Monocyte count	PMID:34469753	Kachuri L	2021-08-26	234690	100494		4_39037638_C_T	rs2711981	7e-11							0.0147872	FALSE
GCST90002326	WDR19	Female	Mean corpuscular hemoglobin	PMID:32888493	Chen MH	2020-09-01	630125			4_39364970_T_C	rs6844176	1e-42							0.0147732	FALSE
GCST007068	WDR19	Female	Mean corpuscular hemoglobin	PMID:30595370	Kichaev G	2018-12-27	443000			4_39364970_T_C	rs6844176	5e-39							0.0146774	FALSE
GCST90002338	WDR19	Female	Mean corpuscular volume	PMID:32888493	Chen MH	2020-09-01	696882			4_39364970_T_C	rs6844176	4e-57							0.0145773	FALSE
GCST90018964	WDR19	Female	Mean corpuscular hemoglobin	PMID:34594039	Sakaue S	2021-09-30	478500			4_39364970_T_C	rs6844176	6e-40	-0.0265	-0.0304263	-0.0225737				0.0145288	FALSE
GCST90018966	WDR19	Female	Mean corpuscular volume	PMID:34594039	Sakaue S	2021-09-30	480305			4_39364970_T_C	rs6844176	1e-46	-0.0287	-0.0326188	-0.0247812				0.0145288	FALSE
GCST90025962	WDR19	Female	Mean corpuscular hemoglobin concentration	PMID:34226706	Barton AR	2021-07-05	443081			4_38950409_G_A	rs7694333	3.9e-18	-0.0158302	-0.0195539	-0.0121065				0.0143111	TRUE
NEALE2_3761_raw	WDR19	Female	Age hay fever, rhinitis or eczema diagnosed		UKB Neale v2	2018-08-01	72232	0		4_38790719_T_C	rs6531663	7.12307e-28	1.13693	0.933394	1.34047				0.014283	TRUE
GCST90018971	WDR19	Female	Red blood cell count	PMID:34594039	Sakaue S	2021-09-30	503987			4_39376838_C_T	rs6531714	5e-19	0.0153	0.0119352	0.0186648				0.0142592	FALSE
GCST90002397	WDR19	Female	Mean spheric corpuscular volume	PMID:32888494	Vuckovic D	2020-09-01	408112			4_38943355_A_AT	rs34903665	4.5e-11	-0.0140464	-0.0182266	-0.00986617				0.0142333	TRUE
GCST90002369	WDR19	Female	Red cell distribution width	PMID:32888493	Chen MH	2020-09-01	531774			4_39373709_C_T	rs62310772	4.71e-09	0.01104	0.00734932	0.0147307				0.0142007	TRUE
GCST90002412	WDR19	Female	Low density lipoprotein cholesterol levels	PMID:32493714	Klimentidis YC	2020-06-03	431167			4_39485349_T_A	rs10025454	2.4e-09	-0.0121934	-0.0161957	-0.00819112				0.0141773	TRUE
GCST009720	WDR19	Female	Asthma	PMID:31361310	Johansson A	2019-07-30	281699	26465	41926	4_38787511_C_T	rs28690449	4e-24							0.014162	FALSE
NEALE2_30010_raw	WDR19	Female	Red blood cell (erythrocyte) count		UKB Neale v2	2018-08-01	350475	0		4_39376838_C_T	rs6531714	8.165e-12	0.00570834	0.00407162	0.00734506				0.0138335	TRUE
GCST90025974	WDR19	Female	Hemoglobin A1c levels	PMID:34226706	Barton AR	2021-07-05	437749			4_39375785_C_A	rs13123782	4.4e-08	0.0111492	0.00731103	0.0149874				0.0138269	TRUE
GCST90002334	WDR19	Female	Mean corpuscular volume	PMID:32888493	Chen MH	2020-09-01	544127			4_39364970_T_C	rs6844176	1.3e-45	-0.025973	-0.0295618	-0.0223842				0.0137311	TRUE
GCST90002390	WDR19	Female	Mean corpuscular hemoglobin	PMID:32888494	Vuckovic D	2020-09-01	408112			4_39364970_T_C	rs6844176	3.4e-29	-0.023559	-0.0276756	-0.0194424				0.0136501	TRUE
GCST90002322	WDR19	Female	Mean corpuscular hemoglobin	PMID:32888493	Chen MH	2020-09-01	486823			4_39364970_T_C	rs6844176	2.21e-34	-0.023761	-0.0275673	-0.0199547				0.0136015	TRUE
GCST90002392	WDR19	Female	Mean corpuscular volume	PMID:32888494	Vuckovic D	2020-09-01	408112			4_39364970_T_C	rs6844176	5.2e-37	-0.0264127	-0.0304859	-0.0223395				0.0133604	TRUE
GCST007564	WDR19	Female	Asthma or allergic disease (pleiotropy)	PMID:29785011	Zhu Z	2018-05-21	116538		39770	4_38782646_A_G	rs28393318	2e-19							0.0133596	FALSE
NEALE2_20003_1140861998	WDR19	Female	Ventolin 100micrograms inhaler | treatment/medication code		UKB Neale v2	2018-08-01	361141	0	10380	4_38797027_C_A	rs5743618	6.69144e-09				0.906008	0.876278	0.936747	0.013352	TRUE
GCST90025950	WDR19	Female	Monocyte count	PMID:34226706	Barton AR	2021-07-05	443529			4_39033166_G_C	rs2711976	1.4e-26	-0.0223725	-0.0264366	-0.0183084				0.0130385	TRUE
GCST90025987	WDR19	Female	Eosinophil counts	PMID:34226706	Barton AR	2021-07-05	440275			4_39033166_G_C	rs2711976	8.7e-19	-0.0182136	-0.0223573	-0.0140699				0.0130385	TRUE
GCST007069	WDR19	Female	Red blood cell count	PMID:30595370	Kichaev G	2018-12-27	445000			4_39376838_C_T	rs6531714	3e-16							0.0130049	FALSE
GCST90018978	WDR19	Female	White blood cell count	PMID:34594039	Sakaue S	2021-09-30	504825			4_38682580_C_T	rs6531656	2e-14	0.0187	0.0139093	0.0234907				0.0128554	FALSE
GCST90025976	WDR19	Female	Mean sphered cell volume	PMID:34226706	Barton AR	2021-07-05	437736			4_38950409_G_A	rs7694333	7.1e-12	-0.012388	-0.0161466	-0.00862943				0.0128387	TRUE
GCST007074	WDR19	Female	Red cell distribution width	PMID:30595370	Kichaev G	2018-12-27	445000			4_39373709_C_T	rs62310772	2e-12							0.0128128	FALSE
NEALE2_22126	WDR19	Female	Doctor diagnosed hayfever or allergic rhinitis		UKB Neale v2	2018-08-01	91787	0	20904	4_38797027_C_A	rs5743618	6.51356e-27				0.867011	0.844732	0.889877	0.0127952	TRUE
NEALE2_30040_raw	WDR19	Female	Mean corpuscular volume		UKB Neale v2	2018-08-01	350473	0		4_39364080_TA_T	rs1483476290	7.17637e-28	0.115454	0.0947768	0.136131				0.0127111	TRUE
GCST90002399	WDR19	Female	Neutrophil percentage of white cells	PMID:32888494	Vuckovic D	2020-09-01	408112			4_39604101_C_G	rs57919830	2.7e-08	0.0125588	0.00813042	0.0169872				0.0126617	TRUE
GCST004630	WDR19	Female	Mean corpuscular hemoglobin	PMID:27863252	Astle WJ	2016-11-17	172332			4_39360518_TTAAAATAAAA_T	rs918228823	2.408e-12	0.0253612	0.0182687	0.0324536				0.0126412	TRUE
GCST90002381	WDR19	Female	Eosinophil counts	PMID:32888494	Vuckovic D	2020-09-01	408112			4_39031898_T_A	rs57819604	2e-15	-0.0178599	-0.0222766	-0.0134432				0.0126404	TRUE
NEALE2_30050_raw	WDR19	Female	Mean corpuscular haemoglobin		UKB Neale v2	2018-08-01	350472	0		4_39376838_C_T	rs6531714	8.83965e-20	-0.0394799	-0.0479806	-0.0309792				0.0125937	TRUE
GCST002014	WDR19	Female	Helicobacter pylori serologic status	PMID:23652523	Mayerle J	2013-05-08	10485		2623	4_38783103_T_A	rs10004195	1e-18							0.0125423	FALSE
NEALE2_30130_raw	WDR19	Female	Monocyte count		UKB Neale v2	2018-08-01	349856	0		4_39031891_T_A	rs58517946	8.47391e-17	-0.00459488	-0.0056767	-0.00351306				0.0125139	TRUE
NEALE2_30190_raw	WDR19	Female	Monocyte percentage		UKB Neale v2	2018-08-01	349861	0		4_39020125_A_T	rs2566125	5.521e-12	-0.0464467	-0.0596561	-0.0332373				0.0124876	TRUE
GCST007563	WDR19	Female	Allergic disease (asthma, hay fever or eczema)	PMID:29785011	Zhu Z	2018-05-21	102453		25685	4_38788119_G_T	rs4833093	7e-20							0.0124781	FALSE
GCST90025964	WDR19	Female	Red blood cell count	PMID:34226706	Barton AR	2021-07-05	445305			4_39375785_C_A	rs13123782	1.8e-12	0.0134147	0.00966769	0.0171617				0.0124594	TRUE
GCST90002382	WDR19	Female	Eosinophil percentage of white cells	PMID:32888494	Vuckovic D	2020-09-01	408112			4_39031898_T_A	rs57819604	1.1e-10	-0.0145785	-0.0190101	-0.0101469				0.0122498	TRUE
GCST007068	WDR19	Female	Mean corpuscular hemoglobin	PMID:30595370	Kichaev G	2018-12-27	443000			4_38688124_T_C	rs17428945	1e-27							0.012187	FALSE
GCST90002394	WDR19	Female	Monocyte percentage of white cells	PMID:32888494	Vuckovic D	2020-09-01	408112			4_39037638_C_T	rs2711981	6e-15	-0.017562	-0.0219691	-0.0131549				0.0121352	TRUE
NEALE2_30150	WDR19	Female	Eosinophill count		UKB Neale v2	2018-08-01	349856	0		4_39031898_T_A	rs57819604	4.5575e-11	-0.0122774	-0.0159318	-0.00862304				0.0121352	TRUE
FINNGEN_R6_J10_LOWCHRON	WDR19	Female	Chronic lower respiratory diseases		FINNGEN_R6	2022-01-24	260405	0	39947	4_38780799_G_A	rs7658893	1.58e-08				0.929991	0.906879	0.953693	0.0120749	TRUE
GCST90002386	WDR19	Female	High light scatter reticulocyte percentage of red cells	PMID:32888494	Vuckovic D	2020-09-01	408112			4_39410419_A_C	rs1982739	8.6e-09	0.0157068	0.0103584	0.0210552				0.012053	TRUE
GCST90002397	WDR19	Female	Mean spheric corpuscular volume	PMID:32888494	Vuckovic D	2020-09-01	408112			4_39364970_T_C	rs6844176	1.6e-33	-0.0252912	-0.0293988	-0.0211836				0.0119925	TRUE
GCST90002340	WDR19	Female	Monocyte count	PMID:32888493	Chen MH	2020-09-01	521594			4_39037638_C_T	rs2711981	1.59e-27	-0.0216	-0.0254926	-0.0177074				0.0119808	TRUE
GCST90002344	WDR19	Female	Monocyte count	PMID:32888493	Chen MH	2020-09-01	639696			4_39033999_A_T	rs2711977	4e-26							0.0119033	FALSE
GCST004405	WDR19	Female	Alcohol consumption (drinks per week)	PMID:28485404	Jorgenson E	2017-05-09	86627			4_39404750_G_A	rs7686419	9e-11	-0.04	-0.0520934	-0.0279066				0.0118694	FALSE
GCST010545	WDR19	Female	Alcohol use disorder	PMID:32451486	Zhou H	2020-05-25	313959		57564	4_39403252_A_G	rs13129401	7e-12	6.851	4.8929	8.8091				0.0118694	FALSE
NEALE2_20002_1387	WDR19	Female	Hayfever/allergic rhinitis | non-cancer illness code, self-reported		UKB Neale v2	2018-08-01	361141	0	20667	4_38797027_C_A	rs5743618	7.87316e-20				0.894562	0.873384	0.916252	0.0118062	TRUE
GCST90002298	WDR19	Female	Eosinophil counts	PMID:32888493	Chen MH	2020-09-01	474237			4_39030222_C_T	rs2254212	3e-15	-0.016609	-0.020727	-0.012491				0.0117782	TRUE
GCST010546	WDR19	Female	Problematic alcohol use	PMID:32451486	Zhou H	2020-05-25	435563			4_39403252_A_G	rs13129401	5e-19	8.906	6.94738	10.8646				0.0117373	FALSE
GCST005996	WDR19	Female	Red blood cell count	PMID:29403010	Kanai M	2018-02-05	108794			4_39369476_C_T	rs62310771	3e-10							0.0117286	FALSE
GCST90056180	WDR19	Female	Eosinophil counts	PMID:34469753	Kachuri L	2021-08-26	234763	100553		4_38686307_G_A	rs28681431	5e-55							0.0116987	FALSE
GCST90018967	WDR19	Female	Monocyte count	PMID:34594039	Sakaue S	2021-09-30	444975			4_39028563_A_G	rs2254075	3e-24	-0.0224	-0.0267214	-0.0180786				0.0116216	FALSE
GCST90002393	WDR19	Female	Monocyte count	PMID:32888494	Vuckovic D	2020-09-01	408112			4_39037638_C_T	rs2711981	8e-25	0.0242218	0.0196071	0.0288365				0.0114795	FALSE
GCST007065	WDR19	Female	Eosinophil counts	PMID:30595370	Kichaev G	2018-12-27	440000			4_39028563_A_G	rs2254075	2e-17							0.0113761	FALSE
GCST011520	WDR19	Female	Insulin-like growth factor 1 levels	PMID:33587031	Sinnott-Armstrong N	2021-02-15	317114			4_39404745_C_T	rs111408859	7e-12	-0.00473056	-0.00608261	-0.00337851				0.011271	FALSE
GCST90002396	WDR19	Female	Mean reticulocyte volume	PMID:32888494	Vuckovic D	2020-09-01	408112			4_39355563_A_AT	rs36052389	3.9e-26	-0.0227723	-0.0269927	-0.0185519				0.0112293	TRUE
NEALE2_30050_raw	WDR19	Female	Mean corpuscular haemoglobin		UKB Neale v2	2018-08-01	350472	0		4_38951395_G_A	rs6810965	9.9e-14	-0.0329759	-0.0416598	-0.024292				0.0111536	TRUE
GCST90012055	WDR19	Female	C-C motif chemokine 3 levels	PMID:33067605	Folkersen L	2020-10-16	21758	9173		4_38790903_A_G	rs4543123	3.705e-08	0.0738	0.047536	0.100064				0.0111336	TRUE
GCST004627	WDR19	Female	Lymphocyte counts	PMID:27863252	Astle WJ	2016-11-17	171643			4_38682580_C_T	rs6531656	5.02e-32	0.059894	0.0499276	0.0698604				0.0107766	TRUE
GCST012490	WDR19	Female	Femur bone mineral density x serum urate levels interaction	PMID:34046847	Yao Y	2021-05-27	4575			4_38976039_C_T	rs147292403	9e-11							0.0106422	FALSE
GCST90012017	WDR19	Female	Interleukin-27 levels	PMID:33067605	Folkersen L	2020-10-16	21758	9173		4_38772868_A_C	rs9715769	4.531e-11	0.0965	0.067688	0.125312				0.0106111	TRUE
FINNGEN_R6_ALLERG_RHINITIS	WDR19	Female	Allergic rhinitis		FINNGEN_R6	2022-01-24	259334	0	6774	4_38790903_A_G	rs4543123	1.69e-08				0.853338	0.807586	0.901681	0.0104378	TRUE
GCST90020028	WDR19	Female	Hip circumference adjusted for BMI	PMID:34021172	Christakoudi S	2021-05-21	219872			4_38747811_G_T	rs73234986	1e-08	0.0221891	0.0146001	0.0297781				0.0104156	FALSE
GCST004600	WDR19	Female	Eosinophil percentage of white cells	PMID:27863252	Astle WJ	2016-11-17	172378			4_38687421_A_G	rs17428931	6.843e-17	-0.060394	-0.0745708	-0.0462172				0.0104026	TRUE
FINNGEN_R6_POLLENALLERG	WDR19	Female	Pollen allergy		FINNGEN_R6	2022-01-24	258749	0	3554	4_38785595_C_T	rs12233670	7.95e-10				0.793668	0.73728	0.854368	0.0103864	TRUE
GCST90002316	WDR19	Female	Lymphocyte counts	PMID:32888493	Chen MH	2020-09-01	524923			4_38910863_A_G	rs11730661	9.29e-13	-0.014926	-0.0190204	-0.0108316				0.0103612	TRUE
GCST90002334	WDR19	Female	Mean corpuscular volume	PMID:32888493	Chen MH	2020-09-01	544127			4_38958642_T_C	rs6531685	6.96e-21	-0.017597	-0.021274	-0.01392				0.0103152	TRUE
NEALE2_30040_raw	WDR19	Female	Mean corpuscular volume		UKB Neale v2	2018-08-01	350473	0		4_38951395_G_A	rs6810965	8e-15	-0.0826292	-0.103473	-0.0617852				0.0103105	TRUE
GCST90025963	WDR19	Female	Mean corpuscular volume	PMID:34226706	Barton AR	2021-07-05	444035			4_39392015_G_A	rs34146038	4.2e-17	0.0190639	0.0144585	0.0236693				0.0102883	TRUE
GCST004988	WDR19	Female	Breast cancer	PMID:29059683	Michailidou K	2017-10-23	139274	103745	76192	4_38814717_A_C	rs6815814	6.13e-13				1.05338	1.03861	1.06835	0.0102795	TRUE
GCST007269	WDR19	Female	Pulse pressure	PMID:30578418	Giri A	2018-12-21	459777	316301		4_39412030_A_T	rs58015370	3e-09							0.0102155	FALSE
NEALE2_20403	WDR19	Female	Amount of alcohol drunk on a typical drinking day		UKB Neale v2	2018-08-01	108256	0		4_39413373_A_G	rs11940694	4.6338e-08	0.0244068	0.0156537	0.0331599				0.0101958	TRUE
NEALE2_2664_3	WDR19	Female	Health precaution | reason for reducing amount of alcohol drunk		UKB Neale v2	2018-08-01	134033	0	43868	4_39419361_A_G	rs12639940	1.13521e-08				0.952403	0.936592	0.968482	0.0101575	TRUE
NEALE2_1458	WDR19	Female	Cereal intake		UKB Neale v2	2018-08-01	345019	0		4_39414304_GAA_G	rs1241611799	1.57331e-08	-0.0117541	-0.0158291	-0.0076791				0.0101518	TRUE
GCST90025963	WDR19	Female	Mean corpuscular volume	PMID:34226706	Barton AR	2021-07-05	444035			4_38950409_G_A	rs7694333	1.6e-18	-0.0160085	-0.019687	-0.01233				0.0101311	TRUE
GCST012490_3	WDR19	Female	Femur bone mineral density x serum urate levels interaction [male]	PMID:34046847	Yao Y	2021-05-27	4575			4_38976039_C_T	rs147292403	7e-09							0.0100665	FALSE
GCST90038664	WDR19	Female	Allergic rhinitis	PMID:33959723	Donertas HM	2021-04-08	484598		27415	4_38797027_C_A	rs5743618	2.9e-26				0.993988	0.992877	0.995101	0.00992923	TRUE
NEALE2_22146_raw	WDR19	Female	Age hayfever or allergic rhinitis diagnosed by doctor		UKB Neale v2	2018-08-01	20904	0		4_38799664_A_G	rs5743604	1.00413e-16	1.78119	1.36114	2.20124				0.00987507	TRUE
GCST90014325	WDR19	Female	Asthma	PMID:34103634	Valette K	2021-06-08	408442		56167	4_38797027_C_A	rs5743618	2.86514e-17				0.935715	0.921407	0.950244	0.00983731	TRUE
GCST90038603	WDR19	Female	Immunological or systemic disorder	PMID:33959723	Donertas HM	2021-04-08	484598		41530	4_38797027_C_A	rs5743618	1.7e-18				0.993956	0.99261	0.995304	0.00983731	TRUE
GCST90038661	WDR19	Female	Allergy, hypersensitivity or anaphylaxis	PMID:33959723	Donertas HM	2021-04-08	484598		35890	4_38797027_C_A	rs5743618	2.3e-20				0.99407	0.992811	0.99533	0.00983731	TRUE
NEALE2_20002_1111	WDR19	Female	Asthma | non-cancer illness code, self-reported		UKB Neale v2	2018-08-01	361141	0	41934	4_38797027_C_A	rs5743618	1.31174e-21				0.918783	0.902948	0.934897	0.00983731	TRUE
NEALE2_6152_8	WDR19	Female	Asthma | blood clot, dvt, bronchitis, emphysema, asthma, rhinitis, eczema, allergy diagnosed by doctor		UKB Neale v2	2018-08-01	360527	0	41633	4_38797027_C_A	rs5743618	4.85394e-22				0.917703	0.901837	0.933848	0.00983731	TRUE
GCST005038	WDR19	Female	Allergic disease (asthma, hay fever or eczema)	PMID:29083406	Ferreira MA	2017-10-30	360838		180129	4_38797027_C_A	rs5743618	2.727e-42				0.912561	0.900656	0.924624	0.00982844	TRUE
GCST90038616	WDR19	Female	Asthma	PMID:33959723	Donertas HM	2021-04-08	484598		56087	4_38797027_C_A	rs5743618	3e-27				0.991571	0.990047	0.993098	0.00982844	TRUE
NEALE2_6152_100	WDR19	Female	None of the above | blood clot, dvt, bronchitis, emphysema, asthma, rhinitis, eczema, allergy diagnosed by doctor		UKB Neale v2	2018-08-01	360527	0	116005	4_38797027_C_A	rs5743618	1.26833e-75				1.11827	1.10504	1.13166	0.00982844	TRUE
NEALE2_6152_9	WDR19	Female	Hayfever, allergic rhinitis or eczema | blood clot, dvt, bronchitis, emphysema, asthma, rhinitis, eczema, allergy diagnosed by doctor		UKB Neale v2	2018-08-01	360527	0	83407	4_38797027_C_A	rs5743618	1.10167e-88				0.874741	0.863327	0.886306	0.00982844	TRUE
GCST002084	WDR19	Female	Allergic sensitization	PMID:23817571	Bonnelykke K	2013-06-30	15845	16034	5789	4_38811255_T_C	rs17616434	5e-11				0.813008	0.764324	0.864793	0.00961082	FALSE
GCST006408	WDR19	Female	Allergic sensitization	PMID:30013184	Waage J	2018-07-16	212120		8040	4_38811255_T_C	rs17616434	2e-13				0.82	0.777727	0.864571	0.00957172	FALSE
NEALE2_129_raw	WDR19	Female	Place of birth in uk - north co-ordinate		UKB Neale v2	2018-08-01	338701	0		4_38797027_C_A	rs5743618	1.50065e-20	-3200.75	-3875.78	-2525.72				0.00953603	TRUE
GCST008574	WDR19	Female	Composite immunoglobulin trait (IgG/IgM)	PMID:28628107	Jonsson S	2017-06-19	14183	2146		4_38797027_C_A	rs5743618	4e-09	-0.08	-0.106648	-0.0533523				0.00949868	FALSE
GCST90090980	WDR19	Female	Breast cancer	PMID:32139696	Shu X	2020-03-05	277932	33467	147183	4_38814717_A_C	rs6815814	1e-11				1.04167	1.02949	1.05398	0.00945299	FALSE
FINNGEN_R6_J10_ASTHMA_INCLAVO	WDR19	Female	Asthma including avohilmo”		FINNGEN_R6	2022-01-24	260405	0	31664	4_38761738_A_G	rs10013453	4.5e-08				0.927141	0.902347	0.952616	0.00942228	TRUE
NEALE2_3786_raw	WDR19	Female	Age asthma diagnosed		UKB Neale v2	2018-08-01	36955	0		4_38813193_TA_T	rs1425110885	6.62824e-24	1.63983	1.32126	1.9584				0.00937763	TRUE
NEALE2_1628	WDR19	Female	Alcohol intake versus 10 years previously		UKB Neale v2	2018-08-01	334989	0		4_39420704_A_G	rs13125440	2.31462e-08	0.0103606	0.00672584	0.0139954				0.00936965	TRUE
GCST90002396	WDR19	Female	Mean reticulocyte volume	PMID:32888494	Vuckovic D	2020-09-01	408112			4_38943355_A_AT	rs34903665	5.1e-12	-0.0151026	-0.0193912	-0.010814				0.00935078	TRUE
GCST90002351	WDR19	Female	Neutrophil count	PMID:32888493	Chen MH	2020-09-01	519288			4_39601512_C_T	rs7658676	3.58e-08	0.011122	0.00716868	0.0150753				0.00934127	TRUE
GCST90002392	WDR19	Female	Mean corpuscular volume	PMID:32888494	Vuckovic D	2020-09-01	408112			4_38951395_G_A	rs6810965	5.6e-19	-0.018748	-0.0228769	-0.0146191				0.00933702	TRUE
GCST90012052	WDR19	Female	C-C motif chemokine 4 levels	PMID:33067605	Folkersen L	2020-10-16	21758	9173		4_38799664_A_G	rs5743604	5.823e-09	0.0824	0.054764	0.110036				0.00919541	TRUE
GCST90002322	WDR19	Female	Mean corpuscular hemoglobin	PMID:32888493	Chen MH	2020-09-01	486823			4_38942970_A_G	rs6851870	3.27e-18	-0.017055	-0.0208946	-0.0132154				0.00918285	TRUE
GCST006716	WDR19	Female	Alcohol use disorder (total score)	PMID:30336701	Sanchez-Roige S	2018-10-19	141932			4_39421892_G_A	rs4975012	3e-09	5.94	3.97722	7.90278				0.00915333	FALSE
GCST002083	WDR19	Female	Self-reported allergy	PMID:23817569	Hinds DA	2013-06-30	53862			4_38809930_G_A	rs2101521	5e-21	-0.1374	-0.166021	-0.108779				0.00915046	FALSE
GCST90038596	WDR19	Female	Respiratory or ear-nose-throat disease	PMID:33959723	Donertas HM	2021-04-08	484598		86427	4_38797027_C_A	rs5743618	6.4e-16				0.99238	0.990549	0.994215	0.00906174	TRUE
GCST90019511	WDR19	Female	Insulin-like growth factor 1 levels	PMID:33462484	Sinnott-Armstrong N	2021-01-18	353824			4_39419374_A_G	rs9991733	1e-09	-0.0161	-0.0212651	-0.0109349				0.00901996	FALSE
GCST90025949	WDR19	Female	Height	PMID:34226706	Barton AR	2021-07-05	458235			4_38873181_A_G	rs2130296	3e-13	0.0116883	0.00834764	0.015029				0.00901528	TRUE
GCST002322	WDR19	Female	Asthma and hay fever	PMID:24388013	Ferreira MA	2013-12-30	20776	3333	6685	4_38798089_T_C	rs4833095	5e-12				0.833333	0.791307	0.877592	0.00897836	FALSE
GCST003987	WDR19	Female	Asthma	PMID:27182965	Pickrell JK	2016-05-16	157242		28399	4_38797027_C_A	rs5743618	4e-11							0.00897568	FALSE
GCST90002390	WDR19	Female	Mean corpuscular hemoglobin	PMID:32888494	Vuckovic D	2020-09-01	408112			4_38943355_A_AT	rs34903665	1.7e-18	-0.0187586	-0.0229467	-0.0145705				0.00896313	TRUE
GCST004623	WDR19	Female	Neutrophil percentage of granulocytes	PMID:27863252	Astle WJ	2016-11-17	170672			4_38687421_A_G	rs17428931	4.4e-14	0.0548398	0.0406	0.0690795				0.00893981	TRUE
GCST90025991	WDR19	Female	Serum urea levels	PMID:34226706	Barton AR	2021-07-05	437580			4_39423628_A_G	rs13146907	3.6e-21	0.0201326	0.0159175	0.0243477				0.00893443	TRUE
GCST009716	WDR19	Female	Allergic disease (asthma, hay fever or eczema)	PMID:31361310	Johansson A	2019-07-30	346545	118269	106772	4_38787511_C_T	rs28690449	2e-64				0.8898	0.877866	0.901897	0.00892876	FALSE
GCST007461_16	WDR19	Female	Alcohol consumption (drinks per week) [Conditioned on chr4:39414993]	PMID:30643251	Liu M	2019-01-14	941280			4_39417345_G_A	rs35538052	1e-08	-0.00852488	-0.0114405	-0.00560923				0.00891512	FALSE
NEALE2_23104_raw	WDR19	Female	Body mass index (bmi)		UKB Neale v2	2018-08-01	354831	0		4_38698036_G_A	rs3209570	1.34092e-09	-0.0700114	-0.0926457	-0.0473771				0.00891354	TRUE
GCST009797	WDR19	Female	Alcohol consumption (heavy vs. light/non-drinkers)	PMID:31998841	Thompson A	2020-01-15	125249	47967	21967	4_39420622_T_C	rs13130794	6e-16	-8.096	-10.0576	-6.13438				0.00888585	FALSE
GCST004617	WDR19	Female	Eosinophil percentage of granulocytes	PMID:27863252	Astle WJ	2016-11-17	170536			4_38687421_A_G	rs17428931	4.4e-14	-0.0548374	-0.0690736	-0.0406013				0.00880298	TRUE
GCST90014033	WDR19	Female	Haemorrhoidal disease	PMID:33888516	Zheng T	2021-04-22	944133		218920	4_39489901_G_A	rs2687965	5.907e-09				0.977067	0.969437	0.984757	0.00879787	TRUE
GCST004886_2	WDR19	Female	Alcohol consumption [men]	PMID:28937693	Clarke TK	2017-07-25	112117			4_39412160_G_A	rs28712821	7e-11	-0.029	-0.0377169	-0.0202831				0.0087605	FALSE
GCST004602	WDR19	Female	Mean corpuscular volume	PMID:27863252	Astle WJ	2016-11-17	172433			4_38946069_T_C	rs4833111	5.019e-11	-0.0238936	-0.0310212	-0.0167659				0.00875839	TRUE
GCST90018977	WDR19	Female	Serum uric acid levels	PMID:34594039	Sakaue S	2021-09-30	473241			4_39413373_A_G	rs11940694	4e-09	0.0106	0.00706918	0.0141308				0.00873879	FALSE
GCST010543	WDR19	Female	Alcohol consumption (drinks per week) (MTAG)	PMID:32451486	Zhou H	2020-05-25	972915			4_39419361_A_G	rs12639940	2e-56	-0.0282838	-0.0317863	-0.0247814				0.00873673	FALSE
GCST011119	WDR19	Female	Urate levels	PMID:33356394	Gill D	2020-12-28	454183			4_39413373_A_G	rs11940694	4e-08	0.0103	0.00662334	0.0139767				0.00867045	FALSE
GCST008258	WDR19	Female	Alcohol use disorder (consumption score)	PMID:30940813	Kranzler HR	2019-04-02	272842			4_39419361_A_G	rs12639940	3e-09	-5.93	-7.88947	-3.97053				0.00866679	FALSE
GCST008258_5	WDR19	Female	Alcohol use disorder (consumption score) [EA]	PMID:30940813	Kranzler HR	2019-04-02	272842			4_39419361_A_G	rs12639940	3e-09	-0.03295	-0.0438378	-0.0220622				0.00866679	FALSE
GCST010544	WDR19	Female	Problematic alcohol use (MTAG)	PMID:32451486	Zhou H	2020-05-25	972915			4_39420704_A_G	rs13125440	2e-47	-0.0308017	-0.0349751	-0.0266282				0.00866679	FALSE
GCST007068	WDR19	Female	Mean corpuscular hemoglobin	PMID:30595370	Kichaev G	2018-12-27	443000			4_38964454_G_A	rs2055576	6e-13							0.00859872	FALSE
GCST90018895	WDR19	Female	Pediatric asthma	PMID:34594039	Sakaue S	2021-09-30	601193		28259	4_38797027_C_A	rs5743618	2e-10	-0.0717	-0.0937916	-0.0496084				0.00859523	FALSE
GCST008972	WDR19	Female	Urate levels	PMID:31578528	Tin A	2019-10-02	457690			4_39413373_A_G	rs11940694	2e-08	0.0173	0.0112579	0.0233421				0.00856188	FALSE
GCST007994	WDR19	Female	Asthma (age of onset)	PMID:31036433	Pividori M	2019-04-26	37846			4_38797027_C_A	rs5743618	5e-22	1.578	1.25744	1.89856				0.00855309	FALSE
GCST004886_3	WDR19	Female	Alcohol consumption [women]	PMID:28937693	Clarke TK	2017-07-25	112117			4_39413373_A_G	rs11940694	9e-10	0.026	0.0176816	0.0343184				0.00852346	FALSE
GCST006717	WDR19	Female	Alcohol use disorder (dependence and problematic use scores)	PMID:30336701	Sanchez-Roige S	2018-10-19	121604			4_39413373_A_G	rs11940694	1e-09	0.007	0.00475428	0.00924572				0.00852346	FALSE
FINNGEN_R6_H7_ALLERGICCONJUNCTIVITIS	WDR19	Female	Allergic conjunctivitis		FINNGEN_R6	2022-01-24	260405	0	13085	4_38843577_G_A	rs7673348	7.45e-09				0.884016	0.847825	0.921752	0.00849311	TRUE
NEALE2_20416	WDR19	Female	Frequency of consuming six or more units of alcohol		UKB Neale v2	2018-08-01	108485	0		4_39412160_G_A	rs28712821	7.9551e-10	0.0307168	0.0209216	0.040512				0.00846578	TRUE
GCST006409	WDR19	Female	Allergic rhinitis	PMID:30013184	Waage J	2018-07-16	212120	679247	59762	4_38797027_C_A	rs5743618	4e-27				0.9	0.882933	0.917397	0.00846185	FALSE
GCST90018795	WDR19	Female	Asthma	PMID:34594039	Sakaue S	2021-09-30	625448		51384	4_38797027_C_A	rs5743618	3e-11	-0.0664	-0.0859806	-0.0468194				0.00846185	FALSE
NEALE2_20414	WDR19	Female	Frequency of drinking alcohol		UKB Neale v2	2018-08-01	117914	0		4_39412160_G_A	rs28712821	1e-15	0.0422687	0.0319386	0.0525988				0.00843419	TRUE
GCST004026	WDR19	Female	Alcohol consumption	PMID:27911795	Schumann G	2016-11-28	70460	35438		4_39413373_A_G	rs11940694	9e-12	0.0136	0.00969244	0.0175076				0.00840815	FALSE
GCST008062	WDR19	Female	Blood urea nitrogen levels	PMID:31152163	Wuttke M	2019-05-31	416178			4_39413373_A_G	rs11940694	3e-12	-0.0048	-0.00614829	-0.00345171				0.00840815	FALSE
GCST007076	WDR19	Female	Respiratory diseases	PMID:30595370	Kichaev G	2018-12-27	459000			4_38797027_C_A	rs5743618	1e-19							0.00840009	FALSE
GCST007797	WDR19	Female	Asthma onset (childhood vs adult)	PMID:30929738	Ferreira MAR	2019-03-28	28835	47299	28835	4_38797027_C_A	rs5743618	3e-21				0.897666	0.877816	0.917965	0.00840009	FALSE
GCST007328	WDR19	Female	Alcohol consumption (drinks per week)	PMID:30643258	Karlsson Linner R	2019-01-14	414343			4_39438099_C_T	rs4975016	2e-10	0.0176567	0.0122165	0.0230969				0.00834699	FALSE
GCST90018954	WDR19	Female	Gamma glutamyl transpeptidase	PMID:34594039	Sakaue S	2021-09-30	477575			4_39412160_G_A	rs28712821	1e-17	0.0165	0.0127281	0.0202719				0.0082645	FALSE
GCST009798	WDR19	Female	Asthma	PMID:31959851	Olafsdottir TA	2020-01-20	787635		69189	4_38797027_C_A	rs5743618	4e-17				0.93978	0.926279	0.953477	0.00820086	FALSE
GCST90038687	WDR19	Female	Gout	PMID:33959723	Donertas HM	2021-04-08	484598		6810	4_39421892_G_A	rs4975012	4.6e-08				1.00158	1.00101	1.00214	0.00818218	TRUE
GCST010498	WDR19	Female	Relative protein intake	PMID:32393786	Meddens SFW	2020-05-11	175253	93179		4_39413373_A_G	rs11940694	1e-14							0.0081722	FALSE
GCST008522	WDR19	Female	Bitter alcoholic beverage consumption	PMID:31046077	Zhong VW	2019-05-02	336448	39924		4_39413373_A_G	rs11940694	4e-33	0.0125	0.0104567	0.0145433				0.00816521	FALSE
GCST90018948	WDR19	Female	Blood urea nitrogen levels	PMID:34594039	Sakaue S	2021-09-30	492819			4_39412160_G_A	rs28712821	2e-20	-0.0181	-0.0219301	-0.0142699				0.00815121	FALSE
NEALE2_1558	WDR19	Female	Alcohol intake frequency.		UKB Neale v2	2018-08-01	360726	0		4_39413373_A_G	rs11940694	1.49898e-34	-0.0434771	-0.0504275	-0.0365267				0.00807381	TRUE
GCST004887	WDR19	Female	Alcohol consumption in current drinkers	PMID:28937693	Clarke TK	2017-07-25	108309			4_39413373_A_G	rs11940694	6e-18	0.027	0.0208697	0.0331303				0.00807211	FALSE
GCST006718	WDR19	Female	Alcohol use disorder (consumption score)	PMID:30336701	Sanchez-Roige S	2018-10-19	121604			4_39413373_A_G	rs11940694	5e-17	0.009	0.00689667	0.0111033				0.00807211	FALSE
GCST007328	WDR19	Female	Alcohol consumption (drinks per week)	PMID:30643258	Karlsson Linner R	2019-01-14	414343			4_39413373_A_G	rs11940694	3e-41	0.030739	0.0262602	0.0352178				0.00807059	FALSE
GCST008811	WDR19	Female	Alcohol consumption (drinks per week)	PMID:30679032	Brazel DM	2018-12-06	357857			4_39412160_G_A	rs28712821	2e-42	0.0355	0.0304028	0.0405972				0.00807059	FALSE
GCST004886	WDR19	Female	Alcohol consumption	PMID:28937693	Clarke TK	2017-07-25	112117			4_39413373_A_G	rs11940694	8e-19	0.027	0.0210271	0.0329729				0.00801801	FALSE
GCST006716	WDR19	Female	Alcohol use disorder (total score)	PMID:30336701	Sanchez-Roige S	2018-10-19	141932			4_39413373_A_G	rs11940694	7e-21	9.38	7.41869	11.3413				0.00801801	FALSE
GCST012336	WDR19	Female	Alcohol use disorder (consumption score)	PMID:33861876	Dao C	2021-04-16	131510			4_39412160_G_A	rs28712821	1e-19							0.00801801	FALSE
GCST90013407	WDR19	Female	Liver enzyme levels (gamma-glutamyl transferase)	PMID:33972514	Pazoki R	2021-05-10	437194	315572		4_39413373_A_G	rs11940694	3e-23	0.00538675	0.00432379	0.00644971				0.00801801	FALSE
NEALE2_21001_raw	WDR19	Female	Body mass index (bmi)		UKB Neale v2	2018-08-01	359983	0		4_38698036_G_A	rs3209570	3.7572e-10	-0.0720701	-0.0946209	-0.0495193				0.00798092	TRUE
GCST007461	WDR19	Female	Alcohol consumption (drinks per week)	PMID:30643251	Liu M	2019-01-14	941280			4_39413373_A_G	rs11940694	3e-68	0.0259499	0.0230365	0.0288633				0.0079357	FALSE
GCST007472	WDR19	Female	Alcohol consumption (drinks per week) (MTAG)	PMID:30643251	Liu M	2019-01-14	1039210			4_39413373_A_G	rs11940694	4e-64	0.0228615	0.0202112	0.0255118				0.0079357	FALSE
GCST008757	WDR19	Female	Alcohol consumption	PMID:31358974	Evangelou E	2019-07-29	480842			4_39413373_A_G	rs11940694	3e-68	0.0185	0.016423	0.020577				0.0079357	FALSE
GCST90018973	WDR19	Female	Total bilirubin levels	PMID:34594039	Sakaue S	2021-09-30	467170			4_38937636_T_C	rs1553479	5e-08	0.1158	0.0741645	0.157435				0.00781666	FALSE
GCST90025989	WDR19	Female	Insulin-like growth factor 1 levels	PMID:34226706	Barton AR	2021-07-05	435516			4_39423628_A_G	rs13146907	1.5e-11	0.0132553	0.00925731	0.0172533				0.00771404	TRUE
GCST009850	WDR19	Female	Atopic asthma	PMID:31669095	Zhu Z	2019-10-24	417151		23982	4_38745467_C_T	rs6847640	9e-15							0.00768617	FALSE
GCST90002357	WDR19	Female	Platelet count	PMID:32888493	Chen MH	2020-09-01	542827			4_39682597_T_C	rs7676961	6.01e-16	-0.014867	-0.0184675	-0.0112665				0.00741797	TRUE
GCST90086149	WDR19	Female	Atopic dermatitis	PMID:34116867	Tanaka N	2021-06-02	215554		28282	4_38797314_C_T	rs5743614	4e-18							0.00736675	FALSE
GCST010988	WDR19	Female	Adult body size	PMID:32376654	Richardson TG	2020-05-06	453169			4_38697303_C_T	rs36023504	5e-08	-0.00777395	-0.010569	-0.00497885				0.00725305	FALSE
GCST90002386	WDR19	Female	High light scatter reticulocyte percentage of red cells	PMID:32888494	Vuckovic D	2020-09-01	408112			4_38697303_C_T	rs36023504	1.3e-17	0.0189772	0.0146237	0.0233307				0.00720763	TRUE
GCST006442_2	WDR19	Female	Educational attainment (years of education) [conditional-joint]	PMID:30038396	Lee JJ	2018-07-23	1131881			4_39698081_G_A	rs28450192	3e-09	-0.011	-0.0146348	-0.00736523				0.00720363	FALSE
GCST90025957	WDR19	Female	Triglyceride levels	PMID:34226706	Barton AR	2021-07-05	437532			4_39697204_G_A	rs3912391	1.1e-10	-0.0128465	-0.0167184	-0.0089746				0.0071545	TRUE
GCST90002400	WDR19	Female	Plateletcrit	PMID:32888494	Vuckovic D	2020-09-01	408112			4_39690204_AAT_A	rs1231969962	6.6e-13	-0.0154318	-0.0196396	-0.011224				0.00714511	TRUE
FINNGEN_R6_H7_USEOFEYEANTIALLERGENS	WDR19	Female	Use of eye-antiallergens (taken as indicator of allergic/atopic conjunctivitis)		FINNGEN_R6	2022-01-24	253249	0	12606	4_38843577_G_A	rs7673348	8.8e-09				0.88232	0.845473	0.920774	0.00711867	TRUE
GCST90025955	WDR19	Female	Apolipoprotein A1 levels	PMID:34226706	Barton AR	2021-07-05	398508			4_39697204_G_A	rs3912391	2.5e-20	0.0183422	0.014325	0.0223594				0.00705128	TRUE
GCST90025956	WDR19	Female	HDL cholesterol levels	PMID:34226706	Barton AR	2021-07-05	400754			4_39697204_G_A	rs3912391	6.7e-20	0.0172689	0.0133901	0.0211477				0.00705128	TRUE
GCST90025958	WDR19	Female	Sex hormone-binding globulin levels	PMID:34226706	Barton AR	2021-07-05	397043			4_39697204_G_A	rs3912391	1.1e-13	-0.0130203	-0.016947	-0.00909362				0.00705128	TRUE
GCST90025989	WDR19	Female	Insulin-like growth factor 1 levels	PMID:34226706	Barton AR	2021-07-05	435516			4_39697204_G_A	rs3912391	8.7e-50	-0.0291086	-0.0329629	-0.0252543				0.00705128	TRUE
GCST90025951	WDR19	Female	Platelet count	PMID:34226706	Barton AR	2021-07-05	444866			4_39697204_G_A	rs3912391	1.9e-11	-0.0121903	-0.0158298	-0.00855076				0.00705037	TRUE
GCST90000026	WDR19	Female	Appendicular lean mass	PMID:33097823	Pei YF	2020-10-23	205513			4_39726555_G_GT	rs11406192	4.7e-10	0.0348922	0.0241475	0.0456369				0.00697294	TRUE
GCST90025949	WDR19	Female	Height	PMID:34226706	Barton AR	2021-07-05	458235			4_39641916_T_C	rs13104353	3.8e-12	0.0120497	0.00882713	0.0152723				0.0069728	TRUE
GCST90002402	WDR19	Female	Platelet count	PMID:32888494	Vuckovic D	2020-09-01	408112			4_39697118_G_A	rs3912392	1.9e-12	-0.0148571	-0.0189921	-0.0107221				0.00695862	TRUE
NEALE2_30080_raw	WDR19	Female	Platelet count		UKB Neale v2	2018-08-01	350474	0		4_39697118_G_A	rs3912392	5.459e-12	-0.954683	-1.22613	-0.683237				0.00695862	TRUE
GCST90018819	WDR19	Female	Cholelithiasis	PMID:34594039	Sakaue S	2021-09-30	665111		35427	4_39485349_T_A	rs10025454	2e-08							0.00694249	FALSE
GCST003990	WDR19	Female	Allergy	PMID:27182965	Pickrell JK	2016-05-16	180741		66973	4_38809430_T_A	rs11727978	1e-15							0.00694216	FALSE
NEALE2_30070_raw	WDR19	Female	Red blood cell (erythrocyte) distribution width		UKB Neale v2	2018-08-01	350473	0		4_38740102_T_C	rs6842716	4.37414e-10	0.014963	0.0102633	0.0196627				0.00689718	TRUE
NEALE2_30090_raw	WDR19	Female	Platelet crit		UKB Neale v2	2018-08-01	350471	0		4_39681205_CA_C	rs80218437	8.41e-12	-0.000769034	-0.000989671	-0.000548397				0.00688919	TRUE
GCST90025989	WDR19	Female	Insulin-like growth factor 1 levels	PMID:34226706	Barton AR	2021-07-05	435516			4_38697303_C_T	rs36023504	4.1e-14	-0.0151361	-0.0191525	-0.0111197				0.0068847	TRUE
GCST90025994	WDR19	Female	Body mass index	PMID:34226706	Barton AR	2021-07-05	457756			4_38697303_C_T	rs36023504	5.8e-14	-0.0152745	-0.0191894	-0.0113596				0.0068847	TRUE
GCST90025979	WDR19	Female	Alanine aminotransferase levels	PMID:34226706	Barton AR	2021-07-05	437724			4_38697303_C_T	rs36023504	7e-15	0.0168229	0.0126287	0.0210171				0.00680452	TRUE
GCST90025957	WDR19	Female	Triglyceride levels	PMID:34226706	Barton AR	2021-07-05	437532			4_38697303_C_T	rs36023504	1.7e-17	0.0171486	0.013114	0.0211832				0.00676593	TRUE
GCST90025972	WDR19	Female	Reticulocyte count	PMID:34226706	Barton AR	2021-07-05	437291			4_38697303_C_T	rs36023504	9.2e-17	0.0165513	0.0125149	0.0205877				0.00676593	TRUE
GCST010244	WDR19	Female	Triglyceride levels	PMID:32203549	Richardson TG	2020-03-23	441016			4_39645011_C_T	rs12504746	2e-09	-0.0151583	-0.0201118	-0.0102048				0.00676025	FALSE
GCST90025956	WDR19	Female	HDL cholesterol levels	PMID:34226706	Barton AR	2021-07-05	400754			4_38697303_C_T	rs36023504	3e-10	-0.01349	-0.0175317	-0.0094483				0.0067464	TRUE
GCST007075	WDR19	Female	Eczema	PMID:30595370	Kichaev G	2018-12-27	459000			4_38797027_C_A	rs5743618	4e-114							0.00674404	FALSE
GCST007800	WDR19	Female	Asthma (childhood onset)	PMID:30929738	Ferreira MAR	2019-03-28	314633	246649	13962	4_38797027_C_A	rs5743618	3e-74							0.00674404	FALSE
GCST010042	WDR19	Female	Asthma	PMID:32296059	Han Y	2020-04-15	303859		64538	4_38797027_C_A	rs5743618	7e-43				0.905188	0.892404	0.918154	0.00674404	FALSE
GCST010043	WDR19	Female	Asthma	PMID:32296059	Han Y	2020-04-15	536345		88486	4_38797027_C_A	rs5743618	4e-42							0.00674404	FALSE
GCST007995	WDR19	Female	Asthma (childhood onset)	PMID:31036433	Pividori M	2019-04-26	327670		9433	4_38797027_C_A	rs5743618	3e-32				0.800641	0.771664	0.830705	0.00671303	FALSE
GCST007563	WDR19	Female	Allergic disease (asthma, hay fever or eczema)	PMID:29785011	Zhu Z	2018-05-21	102453		25685	4_38852748_C_T	rs148906978	1e-16							0.00670177	FALSE
GCST009719	WDR19	Female	Allergic rhinitis	PMID:31361310	Johansson A	2019-07-30	258688		18915	4_38817782_A_G	rs66819621	2e-25				0.8475	0.82153	0.874291	0.00666925	FALSE
GCST90025970	WDR19	Female	High light scatter reticulocyte count	PMID:34226706	Barton AR	2021-07-05	437723			4_38697303_C_T	rs36023504	2.5e-21	0.0184018	0.0143912	0.0224124				0.00662653	TRUE
GCST90018953	WDR19	Female	Eosinophil counts	PMID:34594039	Sakaue S	2021-09-30	442919			4_38683420_G_A	rs73232890	4e-101	0.0458	0.0415952	0.0500048				0.00653779	FALSE
GCST90002399	WDR19	Female	Neutrophil percentage of white cells	PMID:32888494	Vuckovic D	2020-09-01	408112			4_38698036_G_A	rs3209570	3.4e-27	-0.0240699	-0.0284373	-0.0197025				0.00652506	TRUE
GCST007798	WDR19	Female	Asthma	PMID:30929738	Ferreira MAR	2019-03-28	341215		40544	4_38797027_C_A	rs5743618	2e-31				0.911577	0.897503	0.925872	0.00652447	FALSE
GCST010343	WDR19	Female	Neurofibrillary tangles (SNP x SNP interaction)	PMID:32450446	Wang H	2020-04-29	1316			4_39641532_G_A	rs10019511	2e-08							0.00646209	FALSE
GCST006660	WDR19	Female	DNA methylation variation (age effect)	PMID:30348214	Zhang Q	2018-10-22	954			4_38818229_A_G	rs6842071	6e-10							0.00645112	FALSE
GCST012085	WDR19	Female	Response to tofacitinib treatment in psoriasis (herpes zoster)(time to event) [EA]	PMID:33455090	Bing N	2021-01-17	1938		70	4_39534903_C_T	rs150665541	2e-08							0.00643514	FALSE
GCST004482_2	WDR19	Female	Peripheral arterial disease (traffic-related air pollution interaction) [AA]	PMID:27082954	Ward-Caviness CK	2016-04-15	2177		138	4_39528080_G_A	rs3755899	2e-08				0.000558712	4.0845e-05	0.00764254	0.00642442	FALSE
GCST006442	WDR19	Female	Educational attainment (years of education)	PMID:30038396	Lee JJ	2018-07-23	1131881			4_39686218_T_C	rs6812533	5e-11	-0.0106	-0.0137618	-0.0074382				0.00636818	FALSE
NEALE2_30100_raw	WDR19	Female	Mean platelet (thrombocyte) volume		UKB Neale v2	2018-08-01	350470	0		4_38686307_G_A	rs28681431	1e-15	0.0251006	0.018938	0.0312632				0.00630923	TRUE
GCST90002361	WDR19	Female	Platelet count	PMID:32888493	Chen MH	2020-09-01	721201			4_39682597_T_C	rs7676961	1e-13							0.00627685	FALSE
GCST006571	WDR19	Female	Educational attainment (MTAG) [MTAG]	PMID:30038396	Lee JJ	2018-07-23	1131438			4_39683357_G_A	rs6857629	5e-12	-0.0104	-0.0133518	-0.00744818				0.00624934	FALSE
GCST90002385	WDR19	Female	High light scatter reticulocyte count	PMID:32888494	Vuckovic D	2020-09-01	408112			4_38714862_T_C	rs13149231	4.2e-16	-0.017798	-0.0220879	-0.0135081				0.00624529	TRUE
GCST007841	WDR19	Female	Height	PMID:30595370	Kichaev G	2018-12-27	458000			4_39605672_G_C	rs73240624	7e-13							0.00619427	FALSE
GCST007074	WDR19	Female	Red cell distribution width	PMID:30595370	Kichaev G	2018-12-27	445000			4_38697303_C_T	rs36023504	3e-11							0.00617995	FALSE
NEALE2_30200_raw	WDR19	Female	Neutrophill percentage		UKB Neale v2	2018-08-01	349861	0		4_38696186_GAAA_G	rs765019477	9.71069e-20	-0.185456	-0.225432	-0.14548				0.00615245	TRUE
GCST90002406	WDR19	Female	Reticulocyte fraction of red cells	PMID:32888494	Vuckovic D	2020-09-01	408112			4_38697303_C_T	rs36023504	5e-15	0.0175154	0.0131314	0.0218994				0.00610124	TRUE
GCST007039	WDR19	Female	Body mass index	PMID:30595370	Kichaev G	2018-12-27	458000			4_38697303_C_T	rs36023504	2e-14							0.00609209	FALSE
GCST90002405	WDR19	Female	Reticulocyte count	PMID:32888494	Vuckovic D	2020-09-01	408112			4_38715100_G_A	rs6845639	2.8e-13	-0.0160819	-0.0203975	-0.0117663				0.00600466	TRUE
GCST90025971	WDR19	Female	Immature fraction of reticulocytes	PMID:34226706	Barton AR	2021-07-05	438154			4_38697303_C_T	rs36023504	1.6e-10	0.0126001	0.00847981	0.0167204				0.00592397	TRUE
GCST009871	WDR19	Female	Body mass index	PMID:31669095	Zhu Z	2019-10-24	457822			4_38691214_C_T	rs1000096	3e-13							0.00587323	FALSE
GCST90018945	WDR19	Female	Serum albumin levels	PMID:34594039	Sakaue S	2021-09-30	435807			4_39698553_C_T	rs1055582	3e-09	-0.0126	-0.0167635	-0.00843654				0.00584286	FALSE
GCST90018956	WDR19	Female	HDL cholesterol	PMID:34594039	Sakaue S	2021-09-30	390103			4_39695146_C_T	rs767617	2e-09	0.0125	0.00841517	0.0165848				0.00584286	FALSE
GCST000964	WDR19	Female	Ulcerative colitis	PMID:21297633	Anderson CA	2011-02-06	26405	22545	6687	4_38707810_A_G	rs10003340	7.59e-10				0.645161	0.561101	0.741815	0.00583621	TRUE
GCST011520	WDR19	Female	Insulin-like growth factor 1 levels	PMID:33587031	Sinnott-Armstrong N	2021-02-15	317114			4_39698553_C_T	rs1055582	8e-27	-0.00710349	-0.00840199	-0.00580499				0.00582648	FALSE
GCST010241	WDR19	Female	Apolipoprotein A1 levels	PMID:32203549	Richardson TG	2020-03-23	393193			4_39698553_C_T	rs1055582	3e-15	0.0154913	0.0116435	0.0193391				0.00582573	FALSE
GCST010242	WDR19	Female	HDL cholesterol levels	PMID:32203549	Richardson TG	2020-03-23	403943			4_39698553_C_T	rs1055582	3e-13	0.013948	0.0102002	0.0176958				0.00582573	FALSE
GCST007563	WDR19	Female	Allergic disease (asthma, hay fever or eczema)	PMID:29785011	Zhu Z	2018-05-21	102453		25685	4_38743861_T_C	rs10008032	2e-10							0.00580516	FALSE
GCST009841	WDR19	Female	Asthma (childhood onset)	PMID:31669095	Zhu Z	2019-10-24	406621		13435	4_38753856_A_C	rs111066798	1e-20							0.00576969	FALSE
GCST009001	WDR19	Female	Body mass index	PMID:30239722	Pulit SL	2018-09-14	374756			4_38691214_C_T	rs1000096	2e-16	-0.0145	-0.0179565	-0.0110435				0.00573832	FALSE
GCST009004	WDR19	Female	Body mass index	PMID:30239722	Pulit SL	2018-09-14	806834			4_38691214_C_T	rs1000096	2e-16	-0.0145	-0.0179565	-0.0110435				0.00573832	FALSE
GCST006571	WDR19	Female	Educational attainment (MTAG) [MTAG]	PMID:30038396	Lee JJ	2018-07-23	1131438			4_38702155_A_G	rs10029476	3e-10	-0.009	-0.0118005	-0.00619946				0.00572816	FALSE
GCST90018969	WDR19	Female	Platelet count	PMID:34594039	Sakaue S	2021-09-30	499097			4_39682597_T_C	rs7676961	2e-11	-0.0131	-0.0169288	-0.0092712				0.00568348	FALSE
GCST90018942	WDR19	Female	Serum alkaline phosphatase levels	PMID:34594039	Sakaue S	2021-09-30	463178			4_38697303_C_T	rs36023504	5e-09	-0.0141	-0.0188264	-0.00937361				0.00566879	FALSE
GCST90025977	WDR19	Female	Neutrophil count	PMID:34226706	Barton AR	2021-07-05	443782			4_39614928_G_A	rs12512211	8.8e-09	-0.0113659	-0.0153578	-0.00737403				0.00547674	TRUE
GCST90018947	WDR19	Female	Body mass index	PMID:34594039	Sakaue S	2021-09-30	523818			4_38698036_G_A	rs3209570	2e-09	-0.0143	-0.018973	-0.00962696				0.00545699	FALSE
** L2G >=0.7 score is highlighted in gray. Traits related to medication use are highlighted in green
